# Mono- and bi-allelic effects of coding variants on disease in 176,899 Finns

**DOI:** 10.1101/2021.11.06.21265920

**Authors:** H. O. Heyne, J. Karjalainen, K. J. Karczewski, S. M. Lemmelä, W. Zhou, FinnGen, A. S. Havulinna, M. Kurki, H. L. Rehm, A. Palotie, M. J. Daly

**Author notes:** corresponding authors, P.O. Box 20, FI-00014 University of Helsinki, FINLAND.

## Abstract

Identifying Mendelian diseases with recessive inheritance is challenging as the majority of cases are caused by compound heterozygous genotypes which require sequencing data in families to definitively identify. Bottleneck events, such as in the Finnish population, enrich specific homozygous variants to higher frequencies and thus facilitate identification of disease associations through easily recognized homozygous genotypes. Here, we study homozygous and heterozygous effects of 82,516 coding variants on 2,444 disease endpoints using nationwide electronic health record (EHR) data of 176,899 Finns. We find known and novel associations to homozygous genotypes across a broad spectrum of phenotypes such as retinal dystrophy, adult-onset cataract and female infertility (13/20 of which would have been missed by the traditional additive GWAS model). With these results, and supporting simulations, we demonstrate the added benefit of homozygous scans in GWAS. We further use these results to explore inheritance patterns of known Mendelian variants. We find many Mendelian variants whose inheritance cannot be adequately described with the traditional definition of dominant or recessive. In particular, we find disease risk in heterozygous carriers of variants known to cause disease with recessive inheritance, as well as for variants labeled benign in ClinVar. Our results demonstrate how biobank efforts, particularly in founder populations, can broaden our understanding of the impact of genetic variants.

## Supplementary Table 1 for "Mono- and bi-allelic effects of coding variants on disease in 176,899 Finns" (part 1 of 3)

gene_most_severe	rsid	variant	chrom	pos	ref	alt	grch37_locus	INFO	AF	AC	AC_Hom	AC_Het	variant_category	omim	ClinVar_long	ClinVarCat	ClinVar_ReviewStatus	ClinVar_ReviewStatusCat	ClinVarPheno	top_associated_phenotype_add	top_add_pval	top_add_beta	top_add_sebeta	top_associated_phenotype_rec	top_rec_pval	top_rec_beta	top_rec_sebeta
SAMD11	rs41285790	1:930248:G:A	1	930248	G	A	1:865628	0.871264	0.001712086	629	0	629	missense_variant	unknown	Likely benign	(likely)Benign	criteria provided, single submitter	Criteria_oneSubmitter	NA	Specific personality disorders	0.000231	1.1598	0.315	NA	NA	NA	NA
SAMD11	rs568340123	1:939398:GCCTCCCCAGCCACGGTGAGGACCCACCCTGGCATGATCCCCCTCATCA:G	1	939398	GCCTCCCCAGCCACGGTGAGGACCCACCCTGGCATGATCCCCCTCATCA	G	1:874778	0.912416	0.083508443	30680	2628	28052	LC	unknown	Benign	(likely)Benign	criteria provided, single submitter	Criteria_oneSubmitter	NA	Persons with potential health hazards related to family and personal history and certain conditions influencing health status	2.75e-05	0.0921	0.022	Mental retardation	0.001266	0.999	0.31
KLHL17	rs138690517	1:961629:A:G	1	961629	A	G	1:897009	0.818599	0.00485318	1783	14	1769	missense_variant	unknown	Likely benign	(likely)Benign	criteria provided, single submitter	Criteria_oneSubmitter	NA	Infective bursitis	0.00057	2.3933	0.6946	Contusion of toe(s) without damage to nail	0.0008171	89.755	26.817
ISG15	rs1921	1:1014228:G:A	1	1014228	G	A	1:949608	0.988585	0.465932475	171178	79842	91336	missense_variant	recessive	Benign	(likely)Benign	criteria provided, single submitter	Criteria_oneSubmitter	NA	Other disorders of kidney and ureter	0.000355	0.1492	0.0418	Other specified disorders of kidney and ureter	0.0001329	0.268	0.07
AGRN	rs201073369	1:1020239:G:C	1	1020239	G	C	1:955619	0.975998	0.006646924	2442	18	2424	missense_variant	recessive	Conflicting interpretations of pathogenicity	VUS	criteria provided, conflicting interpretations	Criteria_multSubmitter	Myasthenic syndrome, congenital, 8;not provided;not specified	Other assisted single delivery	0.000318	3.3466	0.9296	Paralytic ileus and intestinal obstruction	0.001796	6.764	2.167
AGRN	rs200607541	1:1041218:C:T	1	1041218	C	T	1:976598	0.971232	0.015770793	5794	88	5706	missense_variant	recessive	Benign/Likely benign	(likely)Benign	criteria provided, multiple submitters, no conflicts	Criteria_multSubmitter	Myasthenic syndrome, congenital, 8;not specified	Other and unspecified immunodeficiencies with predominantly antibody defects	0.000885	1.8855	0.5671	Abnormal serum enzyme levels	0.0007259	3.208	0.949
AGRN	rs150359724	1:1041583:A:G	1	1041583	A	G	1:976963	0.98973	0.000710421	261	0	261	missense_variant	recessive	Benign	(likely)Benign	criteria provided, multiple submitters, no conflicts	Criteria_multSubmitter	NA	Statin medication	0.00104	-0.5837	0.1779	NA	NA	NA	NA
AGRN	rs138031468	1:1041648:G:T	1	1041648	G	T	1:977028	0.851752	0.002324518	854	6	848	missense_variant	recessive	Benign/Likely benign	(likely)Benign	criteria provided, multiple submitters, no conflicts	Criteria_multSubmitter	Myasthenic syndrome, congenital, 8;not provided;not specified	Pyogenic arthritis	0.0014	1.8951	0.5932	Other respiratory disorders and diseases	4.019e-05	26.889	6.548
AGRN	rs201280723	1:1042016:G:A	1	1042016	G	A	1:977396	0.963614	0.002509608	922	2	920	missense_variant	recessive	Likely benign	(likely)Benign	criteria provided, single submitter	Criteria_oneSubmitter	NA	Personal history of other diseases and conditions	0.00112	1.66	0.5094	NA	NA	NA	NA
AGRN	rs138288952	1:1043382:G:A	1	1043382	G	A	1:978762	0.873557	0.007885396	2897	38	2859	missense_variant	recessive	Benign/Likely benign	(likely)Benign	criteria provided, multiple submitters, no conflicts	Criteria_multSubmitter	Myasthenic syndrome, congenital, 8;not specified	Adhesive middle ear disease	0.000223	2.7667	0.7496	Other puerperal infections	0.0004713	13.576	3.883
AGRN	rs79016973	1:1043594:G:A	1	1043594	G	A	1:978974	0.987898	0.025433602	9344	232	9112	missense_variant	recessive	Benign/Likely benign	(likely)Benign	criteria provided, multiple submitters, no conflicts	Criteria_multSubmitter	Myasthenic syndrome, congenital, 8;not provided;not specified	Unspecified maternal hypertension	0.000263	1.6325	0.4474	Chronic pancreatitis	0.001003	2.266	0.689
AGRN	rs143324306	1:1044017:G:A	1	1044017	G	A	1:979397	0.952978	0.012842009	4718	62	4656	missense_variant	recessive	Conflicting interpretations of pathogenicity	VUS	criteria provided, conflicting interpretations	Criteria_multSubmitter	Myasthenic syndrome, congenital, 8;not provided;not specified	Symptoms and signs involving the circulatory and respiratory systems	8.92e-06	0.1601	0.036	Other facial nerve disorders	0.0003357	17.485	4.876
AGRN	rs113288277	1:1044368:A:T	1	1044368	A	T	1:979748	0.980085	0.033185624	12192	432	11760	missense_variant	recessive	Benign	(likely)Benign	criteria provided, multiple submitters, no conflicts	Criteria_multSubmitter	Myasthenic syndrome, congenital, 8;not specified	Emotional disorders starting during childhood or adolecense	4.36e-05	0.7414	0.1814	Autism	0.0002987	7.187	1.987
AGRN	rs140764403	1:1045172:G:A	1	1045172	G	A	1:980552	0.966998	0.003739915	1374	8	1366	missense_variant	recessive	Likely benign	(likely)Benign	criteria provided, multiple submitters, no conflicts	Criteria_multSubmitter	Myasthenic syndrome, congenital, 8;not specified	Essential (haemorrhagic) thrombocythaemia	0.000212	3.1884	0.8608	Bullous pemphigoid	0.0005377	136.993	39.579
AGRN	rs146243145	1:1045488:G:A	1	1045488	G	A	1:980868	0.954034	0.000732196	269	0	269	missense_variant	recessive	Conflicting interpretations of pathogenicity	VUS	criteria provided, conflicting interpretations	Criteria_multSubmitter	NA	Other ulcerative colitis	0.00019	5.3286	1.428	NA	NA	NA	NA
AGRN	rs9697293	1:1045751:A:G	1	1045751	A	G	1:981131	0.972182	0.015841563	5820	90	5730	missense_variant	recessive	Benign	(likely)Benign	criteria provided, multiple submitters, no conflicts	Criteria_multSubmitter	Myasthenic syndrome, congenital, 8;not specified	Non-invasive ventilation	0.000923	1.0337	0.312	Abnormal serum enzyme levels	0.0007327	3.2	0.948
AGRN	rs116836855	1:1045973:C:T	1	1045973	C	T	1:981353	0.983782	0.001094211	402	6	396	missense_variant	recessive	Conflicting interpretations of pathogenicity	VUS	criteria provided, conflicting interpretations	Criteria_multSubmitter	Myasthenic syndrome, congenital, 8;not provided;not specified	Other secondary coxarthrosis	0.00278	4.6038	1.5393	Other diseases of upper respiratory tract	0	2.855	0
AGRN	rs3813188	1:1046562:C:A	1	1046562	C	A	1:981942	0.986727	0.025319281	9302	240	9062	missense_variant	recessive	Benign/Likely benign	(likely)Benign	criteria provided, multiple submitters, no conflicts	Criteria_multSubmitter	Myasthenic syndrome, congenital, 8;not provided;not specified	Other symptoms and signs involving the nervous and musculoskeletal systems	0.000138	-0.2629	0.069	Chronic pancreatitis	0.001182	2.172	0.67
AGRN	rs150132566	1:1046833:G:C	1	1046833	G	C	1:982213	0.989904	0.001537884	565	0	565	missense_variant	recessive	Benign/Likely benign	(likely)Benign	criteria provided, multiple submitters, no conflicts	Criteria_multSubmitter	NA	Cardiomyopathy, Hypertrophic obstructive	0.000223	6.6158	1.792	NA	NA	NA	NA
AGRN	rs149159118	1:1046922:C:A	1	1046922	C	A	1:982302	0.97904	0.00644278	2367	16	2351	missense_variant	recessive	Benign	(likely)Benign	criteria provided, single submitter	Criteria_oneSubmitter	Myasthenic syndrome, congenital, 8	Inflammatory bowel disease	0.000703	-0.4828	0.1425	Malignant neoplasm of spinal cord, cranial nerves and other parts of central nervous system	0.001301	68.128	21.186
AGRN	rs142416636	1:1047342:A:G	1	1047342	A	G	1:982722	0.979049	0.005980054	2197	8	2189	missense_variant	recessive	Benign	(likely)Benign	criteria provided, multiple submitters, no conflicts	Criteria_multSubmitter	Myasthenic syndrome, congenital, 8;not specified	Spinal stenosis	0.000399	-0.4533	0.128	Benign neoplasm: Larynx	0.002142	43.089	14.036
AGRN	rs142620337	1:1047863:C:T	1	1047863	C	T	1:983243	0.987384	0.003127484	1149	6	1143	missense_variant	recessive	Likely benign	(likely)Benign	criteria provided, multiple submitters, no conflicts	Criteria_multSubmitter	Myasthenic syndrome, congenital, 8;not specified	Other/unspecified seropositiverheumatoid arthritis	0.00132	0.7642	0.2379	Malignant neoplasm of breast	4.262e-06	2.797	0.608
AGRN	rs139294803	1:1048126:C:T	1	1048126	C	T	1:983506	0.870603	0.001608654	591	0	591	missense_variant	recessive	Benign/Likely benign	(likely)Benign	criteria provided, multiple submitters, no conflicts	Criteria_multSubmitter	NA	Cardiomyopathy, Hypertrophic obstructive	0.000381	5.8936	1.6588	NA	NA	NA	NA
AGRN	rs144620006	1:1049289:C:T	1	1049289	C	T	1:984669	0.93919	0.003375178	1240	8	1232	missense_variant	recessive	Benign/Likely benign	(likely)Benign	criteria provided, multiple submitters, no conflicts	Criteria_multSubmitter	Myasthenic syndrome, congenital, 8;not specified	Coagulation defects, purpura and other haemorrhagic conditions	0.000275	1.1126	0.3058	Dislocation, sprain and strain of joints and ligaments of knee	0.0006557	5.421	1.591
AGRN	rs111818381	1:1049591:G:A	1	1049591	G	A	1:984971	0.901791	0.005209751	1914	10	1904	missense_variant	recessive	Benign/Likely benign	(likely)Benign	criteria provided, multiple submitters, no conflicts	Criteria_multSubmitter	Myasthenic syndrome, congenital, 8;not provided;not specified	Malignant neoplasm of liver and intrahepatic bile ducts (other cancers excluded from controls)	0.000668	2.9086	0.8548	Cardiomyopathy, other and unspecified	0.0006307	26.448	7.738
AGRN	rs2799068	1:1049690:G:A	1	1049690	G	A	1:985070	0.918456	0.002177534	800	0	800	missense_variant	recessive	Conflicting interpretations of pathogenicity	VUS	criteria provided, conflicting interpretations	Criteria_multSubmitter	NA	Traumatic amputation of wrist and hand	0.00146	2.7284	0.8573	NA	NA	NA	NA
AGRN	rs145444272	1:1050785:G:A	1	1050785	G	A	1:986165	0.986914	0.01552582	5704	86	5618	missense_variant	recessive	Conflicting interpretations of pathogenicity	VUS	criteria provided, conflicting interpretations	Criteria_multSubmitter	Myasthenic syndrome, congenital, 8;not specified	Diabetic retinopathy (more controls excluded)	0.000483	0.2114	0.0606	Behauvioural and emotional disorders with onset usually occuring in childhood and adolescence	0.003453	5.498	1.88
AGRN	rs144245019	1:1051352:G:A	1	1051352	G	A	1:986732	0.855996	0.002942393	1081	2	1079	missense_variant	recessive	Conflicting interpretations of pathogenicity	VUS	criteria provided, conflicting interpretations	Criteria_multSubmitter	NA	Symptoms and signs involving the nervous and musculoskeletal systems	4e-04	-0.6391	0.1805	NA	NA	NA	NA
TNFRSF4	rs150407012	1:1212082:A:G	1	1212082	A	G	1:1147462	0.990462	0.00133374	490	2	488	missense_variant	recessive	Likely benign	(likely)Benign	criteria provided, single submitter	Criteria_oneSubmitter	NA	Other diseases of upper respiratory tract	0.00081	0.4017	0.1199	NA	NA	NA	NA
TNFRSF4	rs35304565	1:1214100:G:A	1	1214100	G	A	1:1149480	0.953964	0.005884787	2162	24	2138	missense_variant	recessive	Benign	(likely)Benign	criteria provided, single submitter	Criteria_oneSubmitter	Immunodeficiency 16	Colitis, primary sclerosing	0.000141	3.9109	1.0273	Voice disturbances	0.0001747	7.807	2.08
DVL1	rs201374747	1:1337985:T:C	1	1337985	T	C	1:1273365	0.882121	0.000623319	229	0	229	missense_variant	dominant	Likely benign	(likely)Benign	criteria provided, single submitter	Criteria_oneSubmitter	NA	Genitourinary diseases	9.45e-05	0.5699	0.146	NA	NA	NA	NA
DVL1	rs140107023	1:1338410:T:C	1	1338410	T	C	1:1273790	0.908413	0.001369125	503	6	497	missense_variant	dominant	Likely benign	(likely)Benign	criteria provided, multiple submitters, no conflicts	Criteria_multSubmitter	not provided	Ganglion	0.000571	1.3143	0.3815	Ulcer of oesophagus	8.311e-05	19.842	5.042
DVL1	rs144365982	1:1340424:G:C	1	1340424	G	C	1:1275804	0.912224	0.0009935	365	6	359	missense_variant	dominant	Benign	(likely)Benign	criteria provided, single submitter	Criteria_oneSubmitter	not specified	Injuries to the thorax	0.00023	1.2955	0.3517	Statin medication	0	1.634	0
ATAD3B	rs141143061	1:1482547:C:T	1	1482547	C	T	1:1417927	0.872397	0.000775747	285	0	285	missense_variant	unknown	Likely benign	(likely)Benign	criteria provided, single submitter	Criteria_oneSubmitter	NA	Cardiomyopathy, Hypertrophic obstructive	0.00171	7.8458	2.501	NA	NA	NA	NA
TMEM240	rs187039783	1:1535637:C:T	1	1535637	C	T	1:1471017	0.850641	0.000476336	175	2	173	missense_variant	dominant	Likely benign	(likely)Benign	criteria provided, single submitter	Criteria_oneSubmitter	NA	Special screening examination for other diseases and disorders	0.000551	3.7275	1.079	NA	NA	NA	NA
GABRD	rs41307846	1:2028260:G:A	1	2028260	G	A	1:1959699	0.95223	0.038270167	14060	590	13470	missense_variant	dominant	Benign/Likely benign	(likely)Benign	criteria provided, multiple submitters, no conflicts	Criteria_multSubmitter	Epilepsy, idiopathic generalized 10;Epilepsy, juvenile myoclonic 7;Generalized epilepsy with febrile seizures plus type 5;Idiopathic generalized epilepsy;not provided	Tarsal tunnel syndrome	1.25e-05	1.8284	0.4186	Carcinoma in situ of skin of lower limb, including hip	0.0005118	6.124	1.763
SKI	rs75280988	1:2303352:C:T	1	2303352	C	T	1:2234791	0.85043	0.000890067	327	0	327	missense_variant	dominant	Benign/Likely benign	(likely)Benign	criteria provided, multiple submitters, no conflicts	Criteria_multSubmitter	NA	General examination and investigation of persons without complaint and reported diagnosis	0.000642	0.7874	0.2307	NA	NA	NA	NA
PEX10	rs34154371	1:2406576:T:C	1	2406576	T	C	1:2338015	0.964487	0.014167583	5205	78	5127	missense_variant	recessive	Benign/Likely benign	(likely)Benign	criteria provided, multiple submitters, no conflicts	Criteria_multSubmitter	Peroxisome biogenesis disorder, complementation group 7;not specified	Meniscus derangement	0.000416	-0.2259	0.064	Counselling related to sexual attitude, behaviour and orientation	0.001639	25.982	8.251
PEX10	rs61736380	1:2406784:C:G	1	2406784	C	G	1:2338223	0.950004	0.000533496	196	0	196	missense_variant	recessive	Uncertain significance	VUS	criteria provided, multiple submitters, no conflicts	Criteria_multSubmitter	NA	Benign neoplasm: Skin of lip	0.000159	18.2197	4.8246	NA	NA	NA	NA
PEX10	rs184150138	1:2408525:C:T	1	2408525	C	T	1:2339964	0.958254	0.000318464	117	0	117	missense_variant	recessive	Uncertain significance	VUS	criteria provided, single submitter	Criteria_oneSubmitter	NA	Hydrocele	0.00109	3.481	1.0658	NA	NA	NA	NA
PLCH2	rs200040569	1:2479937:G:A	1	2479937	G	A	1:2411376	0.993154	0.009066709	3331	54	3277	missense_variant	unknown	Benign	(likely)Benign	criteria provided, single submitter	Criteria_oneSubmitter	NA	Personality disorders	0.000276	0.4301	0.1183	NA	0.001778	-1.253	0.401
PLCH2	rs142848828	1:2498647:G:GGTGGGGGCC	1	2498647	G	GGTGGGGGCC	1:2430086	0.985125	0.06516816	23942	1536	22406	LC	unknown	Benign	(likely)Benign	criteria provided, single submitter	Criteria_oneSubmitter	NA	Heartburn	0.000974	0.3319	0.1006	Deforming dorsopathies	0.0002082	0.546	0.147
TNFRSF14	rs4870	1:2556714:A:G	1	2556714	A	G	1:2488153	0.999001	0.475080841	174539	83322	91217	missense_variant	unknown	not provided	not_provided	no assertion provided	none	NA	Other/unspecified seropositiverheumatoid arthritis	5.47e-05	-0.1023	0.0254	Fourth [trochlear] nerve palsy	0.001091	-0.281	0.086
TNFRSF14	rs2234163	1:2559867:G:A	1	2559867	G	A	1:2491306	0.984052	0.002770912	1018	12	1006	missense_variant	unknown	not provided	not_provided	no assertion provided	none	not specified	Other disorders of breast	7.97e-05	1.7977	0.4557	Amyloidosis, other/unspecified	0.0005718	129.19	37.505
TNFRSF14	rs2234167	1:2562891:G:A	1	2562891	G	A	1:2494330	0.997365	0.121966422	44809	5706	39103	missense_variant	unknown	not provided	not_provided	no assertion provided	none	NA	Hypothyroidism,other/unspecified	5.85e-05	0.0738	0.0184	Other assisted single delivery	3.978e-05	1.816	0.442
MMEL1	rs149776280	1:2592689:A:G	1	2592689	A	G	1:2524128	0.99203	0.004580988	1683	8	1675	missense_variant	unknown	Likely benign	(likely)Benign	criteria provided, single submitter	Criteria_oneSubmitter	NA	Other acute lower respiratory infections	0.00043	0.4344	0.1234	Acute appendicitis	0.0004459	4.79	1.364
MMEL1	rs138340138	1:2605602:T:G	1	2605602	T	G	1:2537041	0.994322	0.007977942	2931	32	2899	missense_variant	unknown	Benign	(likely)Benign	criteria provided, single submitter	Criteria_oneSubmitter	NA	Other reactioin to severe stress, and adjustment disorders	0.000956	0.3619	0.1096	Cardiovascular diseases	0.0002115	-1.155	0.312
PRDM16	rs187194973	1:3186187:G:A	1	3186187	G	A	1:3102751	0.979529	0.002656592	976	4	972	missense_variant	dominant	Benign/Likely benign	(likely)Benign	criteria provided, multiple submitters, no conflicts	Criteria_multSubmitter	Left ventricular noncompaction 8;not specified	Dislocation, sprain and strain of joints and ligaments at ankle and foot level	0.00195	0.6524	0.2106	Intracerebral haemmorrhage	0.00208	43.974	14.284
PRDM16	rs870124	1:3411794:T:C	1	3411794	T	C	1:3328358	0.966907	0.086162313	31655	2826	28829	missense_variant	dominant	Benign	(likely)Benign	criteria provided, multiple submitters, no conflicts	Criteria_multSubmitter	NA	Diseases of the musculoskeletal system and connective tissue	0.000166	0.052	0.0138	NA	0.0001455	0.028	0.007
PRDM16	rs2493292	1:3412095:C:T	1	3412095	C	T	1:3328659	0.996157	0.109448322	40210	4530	35680	missense_variant	dominant	Benign	(likely)Benign	criteria provided, multiple submitters, no conflicts	Criteria_multSubmitter	not specified	Cardiovascular diseases	2.58e-06	0.0638	0.0136	NA	7.423e-05	0.13	0.033
PRDM16	rs200109766	1:3412384:C:G	1	3412384	C	G	1:3328948	0.980551	0.001317408	484	0	484	missense_variant	dominant	Likely benign	(likely)Benign	criteria provided, single submitter	Criteria_oneSubmitter	NA	Other and unspecified disorders involving the immune mechanism, not elsewhere classified	0.000284	6.3087	1.738	NA	NA	NA	NA
PRDM16	rs201904226	1:3412649:G:A	1	3412649	G	A	1:3329213	0.851272	0.001083323	398	0	398	missense_variant	dominant	Benign/Likely benign	(likely)Benign	criteria provided, multiple submitters, no conflicts	Criteria_multSubmitter	NA	Disorder of external ear, unspecified	0.000303	7.3584	2.0368	NA	NA	NA	NA
PRDM16	rs371654192	1:3412665:G:A	1	3412665	G	A	1:3329229	0.959479	0.004169978	1532	16	1516	missense_variant	dominant	Benign/Likely benign	(likely)Benign	criteria provided, multiple submitters, no conflicts	Criteria_multSubmitter	Left ventricular noncompaction 8;not specified	Other symptoms and signs involving the digestive system and abdomen	0.00118	0.8815	0.2718	Congenital obstructive defects of renal pelvis and congenital malformations of ureter	0.0008569	96.876	29.059
PRDM16	rs371654192	1:3412665:G:C	1	3412665	G	C	1:3329229	0.885398	0.00072403	266	0	266	missense_variant	dominant	Benign/Likely benign	(likely)Benign	criteria provided, multiple submitters, no conflicts	Criteria_multSubmitter	NA	Other heart diseases	0.00062	0.5398	0.1577	NA	NA	NA	NA
PRDM16	rs377029492	1:3412763:G:A	1	3412763	G	A	1:3329327	0.861894	0.000634207	233	2	231	missense_variant	dominant	Uncertain significance	VUS	criteria provided, single submitter	Criteria_oneSubmitter	NA	Acute pancreatitis	0.00191	2.3866	0.7687	NA	NA	NA	NA
PRDM16	rs199972068	1:3432065:A:T	1	3432065	A	T	1:3348629	0.984644	0.001567825	576	2	574	missense_variant	dominant	Likely benign	(likely)Benign	criteria provided, multiple submitters, no conflicts	Criteria_multSubmitter	NA	Psoriasis vulgaris	0.000166	1.6473	0.4374	NA	NA	NA	NA
MEGF6	rs41315294	1:3498793:C:T	1	3498793	C	T	1:3415357	0.860768	0.000898233	330	0	330	missense_variant	unknown	Benign	(likely)Benign	criteria provided, single submitter	Criteria_oneSubmitter	NA	Traumatic ischaemia of muscle	0.000893	10.1972	3.0692	NA	NA	NA	NA
CCDC27	rs76597070	1:3752792:G:A	1	3752792	G	A	1:3669356	0.985238	0.005185254	1905	12	1893	missense_variant	unknown	Benign	(likely)Benign	criteria provided, single submitter	Criteria_oneSubmitter	NA	Schizoid personality disorder	0.000429	2.4497	0.6957	Convergence insufficiency and excess	0.000423	176.298	50.01
CEP104	rs148465057	1:3829868:G:A	1	3829868	G	A	1:3746432	0.97197	0.001303799	479	2	477	missense_variant	recessive	Benign	(likely)Benign	criteria provided, single submitter	Criteria_oneSubmitter	NA	Other and unspecified erythematous conditions	0.00261	4.6779	1.5541	NA	NA	NA	NA
CEP104	rs145728798	1:3836643:T:C	1	3836643	T	C	1:3753207	0.984294	0.013990658	5140	82	5058	missense_variant	recessive	Benign	(likely)Benign	criteria provided, single submitter	Criteria_oneSubmitter	NA	Femoral hernia	0.000603	0.9022	0.263	Phobic anxiety disorders	0.000111	4.801	1.242
NPHP4	rs35641267	1:5863367:A:T	1	5863367	A	T	1:5923427	0.914442	0.000334796	123	0	123	missense_variant	recessive	Benign/Likely benign	(likely)Benign	criteria provided, multiple submitters, no conflicts	Criteria_multSubmitter	NA	Other and unspecified types of non-Hodgkin lymphoma	0.00135	8.7099	2.7178	NA	NA	NA	NA
NPHP4	rs139022622	1:5866443:G:A	1	5866443	G	A	1:5926503	0.993746	0.002207475	811	0	811	missense_variant	recessive	Likely benign	(likely)Benign	criteria provided, multiple submitters, no conflicts	Criteria_multSubmitter	NA	Recurrent and persistent haematuria	0.00021	5.2697	1.4218	NA	NA	NA	NA
NPHP4	rs113445782	1:5867109:G:A	1	5867109	G	A	1:5927169	0.992079	0.005212473	1915	4	1911	missense_variant	recessive	Conflicting interpretations of pathogenicity	VUS	criteria provided, conflicting interpretations	Criteria_multSubmitter	Nephronophthisis;Renal dysplasia and retinal aplasia;not specified	Paralytic ileus and intestinal obstruction	0.000255	0.693	0.1895	Tongue abnormality	0.0018	45.595	14.607
NPHP4	rs139767853	1:5867883:G:A	1	5867883	G	A	1:5927943	0.986862	0.001548771	569	2	567	missense_variant	recessive	Conflicting interpretations of pathogenicity	VUS	criteria provided, conflicting interpretations	Criteria_multSubmitter	NA	Guillain-Barre syndrome	0.00083	6.6712	1.9958	NA	NA	NA	NA
NPHP4	rs199645515	1:5874979:G:A	1	5874979	G	A	1:5935039	0.813079	0.00058249	214	2	212	missense_variant	recessive	Uncertain significance	VUS	criteria provided, multiple submitters, no conflicts	Criteria_multSubmitter	NA	Endometriosis of rectovaginal septum and vagina	0.00231	3.5424	1.1625	NA	NA	NA	NA
NPHP4	rs187947581	1:5875004:T:C	1	5875004	T	C	1:5935064	0.976473	0.008040546	2954	32	2922	missense_variant	recessive	Benign/Likely benign	(likely)Benign	criteria provided, multiple submitters, no conflicts	Criteria_multSubmitter	not provided;not specified	Symptoms and signs involving the urinary system	9.4e-05	0.3112	0.0797	Burns and corrosions of external body surface, specified by site	0.0008666	11.109	3.335
NPHP4	rs183885357	1:5875036:C:T	1	5875036	C	T	1:5935096	0.956187	0.002400732	882	2	880	missense_variant	recessive	Conflicting interpretations of pathogenicity	VUS	criteria provided, conflicting interpretations	Criteria_multSubmitter	NA	Juvenile arthritis (FINNGEN)	0.000734	2.3903	0.7079	NA	NA	NA	NA
NPHP4	rs17472401	1:5880183:G:A	1	5880183	G	A	1:5940243	0.99555	0.025047089	9202	252	8950	missense_variant	recessive	Conflicting interpretations of pathogenicity	VUS	criteria provided, conflicting interpretations	Criteria_multSubmitter	Nephronophthisis;not specified	Benign neoplasm: Vagina (other cancers excluded from controls)	0.000419	1.3816	0.3916	Abnormal spermatozoa	0.0001709	3.361	0.894
NPHP4	rs34248917	1:5890953:C:T	1	5890953	C	T	1:5951013	0.978018	0.038310995	14075	556	13519	missense_variant	recessive	Benign/Likely benign	(likely)Benign	criteria provided, multiple submitters, no conflicts	Criteria_multSubmitter	Nephronophthisis;Renal dysplasia and retinal aplasia;not specified	Diseases of the skin and subcutaneous tissue	3.59e-05	0.0883	0.0214	Convergent concomitant strabismus	0.0002121	2.584	0.698
NPHP4	rs571655	1:5905395:C:T	1	5905395	C	T	1:5965455	0.994637	0.010022102	3682	42	3640	missense_variant	recessive	Benign	(likely)Benign	criteria provided, multiple submitters, no conflicts	Criteria_multSubmitter	Nephronophthisis;Nephronophthisis 4;not specified	Other diabetes, wide definition	0.000167	0.2111	0.0561	Colorectal cancer	0.001448	4.056	1.273
NPHP4	rs200684272	1:5948118:G:A	1	5948118	G	A	1:6008178	0.945554	0.001037051	381	0	381	missense_variant	recessive	Benign/Likely benign	(likely)Benign	criteria provided, multiple submitters, no conflicts	Criteria_multSubmitter	NA	Rheumatic fever incl heart disease	0.000289	4.8725	1.344	NA	NA	NA	NA
NPHP4	rs201124357	1:5952710:T:A	1	5952710	T	A	1:6012770	0.95555	0.001355515	498	0	498	missense_variant	recessive	Uncertain significance	VUS	criteria provided, multiple submitters, no conflicts	Criteria_multSubmitter	NA	Mycoses	0.000137	1.5141	0.397	NA	NA	NA	NA
NPHP4	rs201065230	1:5978278:A:G	1	5978278	A	G	1:6038338	0.985574	0.000884623	325	8	317	missense_variant	recessive	Conflicting interpretations of pathogenicity	VUS	criteria provided, conflicting interpretations	Criteria_multSubmitter	NA	Pregnancy with abortive outcome	0.000124	0.791	0.2061	Other arrhytmias	0.0003759	4.121	1.159
NPHP4	rs12142270	1:5986204:G:A	1	5986204	G	A	1:6046264	0.999571	0.043790216	16088	738	15350	missense_variant	recessive	Benign/Likely benign	(likely)Benign	criteria provided, multiple submitters, no conflicts	Criteria_multSubmitter	Nephronophthisis;Renal dysplasia and retinal aplasia;not specified	Acute renal failure	0.000266	0.3326	0.0912	Other and unspecified vasculitis limited to skin	0.0002684	4.545	1.247
NPHP4	rs145078518	1:5986283:C:A	1	5986283	C	A	1:6046343	0.954206	0.000519886	191	2	189	missense_variant	recessive	Likely benign	(likely)Benign	criteria provided, single submitter	Criteria_oneSubmitter	NA	Follicular lymphoma (other cancers excluded from controls)	3.06e-06	13.7854	2.9541	NA	NA	NA	NA
ESPN	rs199562318	1:6425245:T:A	1	6425245	T	A	1:6485305	0.924437	0.000530774	195	0	195	missense_variant	both	Likely benign	(likely)Benign	criteria provided, multiple submitters, no conflicts	Criteria_multSubmitter	NA	Personal history of other diseases and conditions	0.000454	4.3716	1.2466	NA	NA	NA	NA
ESPN	rs139266211	1:6445757:C:T	1	6445757	C	T	1:6505817	0.961286	0.009910503	3641	48	3593	missense_variant	both	Likely benign	(likely)Benign	criteria provided, single submitter	Criteria_oneSubmitter	not specified	Obesity related asthma	0.000175	0.5199	0.1385	Other bursal cyst	4.969e-05	43.85	10.808
TNFRSF25	rs34221914	1:6462148:G:A	1	6462148	G	A	1:6522208	0.834085	0.00034024	125	0	125	missense_variant	unknown	Benign	(likely)Benign	criteria provided, single submitter	Criteria_oneSubmitter	NA	Invasive ventilation	0.000595	9.0081	2.6234	NA	NA	NA	NA
PLEKHG5	rs76625876	1:6468408:C:T	1	6468408	C	T	1:6528468	0.996566	0.083296134	30602	2604	27998	missense_variant	recessive	Benign/Likely benign	(likely)Benign	criteria provided, multiple submitters, no conflicts	Criteria_multSubmitter	Distal spinal muscular atrophy;not specified	Localized scleroderma [morphea]	0.000128	0.8906	0.2325	Biliary chirrosis, primary	0.0002854	1.999	0.551
PLEKHG5	rs61740145	1:6471064:T:C	1	6471064	T	C	1:6531124	0.996425	0.083535663	30690	2606	28084	missense_variant	recessive	Likely benign	(likely)Benign	criteria provided, single submitter	Criteria_oneSubmitter	Distal spinal muscular atrophy	Malignant neoplasm of cervix uteri (other cancers excluded from controls)	0.000129	-0.2774	0.0725	Biliary chirrosis, primary	0.0002872	1.996	0.55
PLEKHG5	rs74809741	1:6471529:C:T	1	6471529	C	T	1:6531589	0.983717	0.025117859	9228	264	8964	missense_variant	recessive	Likely benign	(likely)Benign	criteria provided, single submitter	Criteria_oneSubmitter	Distal spinal muscular atrophy	Other Chron's disease	0.00105	-0.5724	0.1747	Symptoms and signs involving the nervous and musculoskeletal systems	0.0004628	0.954	0.272
PLEKHG5	rs61730399	1:6473042:C:T	1	6473042	C	T	1:6533102	0.989339	0.002286411	840	8	832	missense_variant	recessive	Conflicting interpretations of pathogenicity	VUS	criteria provided, conflicting interpretations	Criteria_multSubmitter	Charcot-Marie-Tooth disease, recessive intermediate c;Distal spinal muscular atrophy;Distal spinal muscular atrophy, autosomal recessive 4;not specified	Other anxiety disorders	0.00108	0.6742	0.2062	Other/unspecified cytomegaloviral diseases	0.000325	205.592	57.196
PLEKHG5	rs61741379	1:6473333:G:C	1	6473333	G	C	1:6533393	0.976333	0.161295415	59258	9694	49564	missense_variant	recessive	Benign	(likely)Benign	criteria provided, multiple submitters, no conflicts	Criteria_multSubmitter	NA	Malignant neoplasm of cervix uteri (other cancers excluded from controls)	0.000147	-0.2077	0.0547	Organic, including symptomatic, mental disorders	0.001315	0.131	0.041
PLEKHG5	rs143484278	1:6474072:C:T	1	6474072	C	T	1:6534132	0.997321	0.007580542	2785	30	2755	missense_variant	recessive	Conflicting interpretations of pathogenicity	VUS	criteria provided, conflicting interpretations	Criteria_multSubmitter	Charcot-Marie-Tooth disease, recessive intermediate c;Distal spinal muscular atrophy;Distal spinal muscular atrophy, autosomal recessive 4;not specified	Mouth breathing	0.000163	0.4303	0.1141	NA	9.081e-05	1.843	0.471
PLEKHG5	rs141032388	1:6474583:C:T	1	6474583	C	T	1:6534643	0.923587	0.000606988	223	0	223	missense_variant	recessive	Conflicting interpretations of pathogenicity	VUS	criteria provided, conflicting interpretations	Criteria_multSubmitter	NA	Other arrhytmias	5.59e-05	1.3638	0.3385	NA	NA	NA	NA
PLEKHG5	rs199745947	1:6475991:C:T	1	6475991	C	T	1:6536051	0.903411	0.000598822	220	0	220	missense_variant	recessive	Uncertain significance	VUS	criteria provided, single submitter	Criteria_oneSubmitter	NA	Other acquired deformities of musculoskeletal system and connective tissue	0.000328	7.9173	2.2042	NA	NA	NA	NA
PLEKHG5	rs111400494	1:6475992:G:A	1	6475992	G	A	1:6536052	0.977155	0.001407232	517	2	515	missense_variant	recessive	Conflicting interpretations of pathogenicity	VUS	criteria provided, conflicting interpretations	Criteria_multSubmitter	NA	Postpartum care and examination	0.00153	1.456	0.4596	NA	NA	NA	NA
PLEKHG5	rs75490131	1:6485330:A:T	1	6485330	A	T	1:6545390	0.993693	0.151926574	55816	8564	47252	missense_variant	recessive	Benign	(likely)Benign	criteria provided, single submitter	Criteria_oneSubmitter	NA	Malignant neoplasm of cervix uteri (other cancers excluded from controls)	4.63e-05	-0.2282	0.056	Fourth [trochlear] nerve palsy	0.0001311	1.067	0.279
TAS1R1	rs41278022	1:6578865:C:T	1	6578865	C	T	1:6638925	0.970221	0.009014992	3312	42	3270	missense_variant	unknown	Benign	(likely)Benign	criteria provided, single submitter	Criteria_oneSubmitter	NA	Lagophthalmos	0.000207	3.4715	0.9356	Unspecified acute lower respiratory infection	0.0004029	6.223	1.759
CAMTA1	rs151133441	1:7663533:A:G	1	7663533	A	G	1:7723593	0.965754	0.0015896	584	2	582	missense_variant	dominant	Benign	(likely)Benign	criteria provided, single submitter	Criteria_oneSubmitter	NA	Alzheimer's disease (undefined) (more controls excluded)	0.00024	7.8901	2.1483	NA	NA	NA	NA
CAMTA1	rs41278952	1:7737443:C:G	1	7737443	C	G	1:7797503	0.992047	0.095125589	34948	3330	31618	missense_variant	dominant	Likely benign	(likely)Benign	no assertion criteria provided	no_Criteria	not specified	Intestinal adhesions without obstruction	4.17e-05	0.3549	0.0866	Benign neoplasm: Rectum/anal canal icd-9 (other cancers excluded from controls)	0.0003884	2.265	0.638
CAMTA1	rs61743209	1:7737474:C:T	1	7737474	C	T	1:7797534	0.990493	0.006197807	2277	18	2259	missense_variant	dominant	Benign	(likely)Benign	criteria provided, single submitter	Criteria_oneSubmitter	NA	Benign neoplasm: Pituitary gland, craniopharyngeal duct (other cancers excluded from controls)	0.000118	1.8077	0.4695	Peripheral retinal degeneration	0.003786	26.975	9.316
CAMTA1	rs148888397	1:7737559:G:A	1	7737559	G	A	1:7797619	0.994055	0.006731303	2473	20	2453	missense_variant	dominant	Benign	(likely)Benign	criteria provided, single submitter	Criteria_oneSubmitter	NA	Guillain-Barre syndrome	0.000691	2.887	0.8508	Hydatidiform mole	0.001179	74.198	22.874
CAMTA1	rs41278954	1:7737565:A:C	1	7737565	A	C	1:7797625	0.991922	0.04757096	17477	924	16553	missense_variant	dominant	Benign	(likely)Benign	criteria provided, single submitter	Criteria_oneSubmitter	NA	malignant neoplasm of female genital organs (other cancers excluded from controls)	0.00258	0.1875	0.0622	Ascites	0.0002397	2.071	0.564
PER3	rs150812083	1:7809893:C:G	1	7809893	C	G	1:7869953	0.999047	0.027080362	9949	232	9717	missense_variant	dominant	Pathogenic	(likely)Pathogenic	criteria provided, single submitter	Criteria_oneSubmitter	Advanced sleep phase syndrome, familial, 3;Advanced sleep phase syndrome, familial, 3	Hypothyroidism,other/unspecified	9.77e-05	-0.1437	0.0369	Idiopathic pulmonary fibrosis (attempt to specificity)	0.0002679	4.374	1.2
PER3	rs139315125	1:7809900:A:G	1	7809900	A	G	1:7869960	0.998967	0.026868052	9871	272	9599	missense_variant	dominant	Pathogenic	(likely)Pathogenic	criteria provided, single submitter	Criteria_oneSubmitter	Advanced sleep phase syndrome, familial, 3;Advanced sleep phase syndrome, familial, 3	Hypothyroidism,other/unspecified	4.17e-05	-0.1516	0.037	Maternal care for other conditions predominantly related to pregnancy	0.0004869	1.501	0.43
PER3	rs140974114	1:7827202:G:A	1	7827202	G	A	1:7887262	0.989643	0.00173114	636	2	634	missense_variant	dominant	Benign	(likely)Benign	criteria provided, single submitter	Criteria_oneSubmitter	NA	Femoral hernia, unilateral	0.00044	4.491	1.2776	NA	NA	NA	NA
TNFRSF9	rs9657963	1:7938763:C:T	1	7938763	C	T	1:7998823	0.923022	0.00107788	396	0	396	missense_variant	unknown	Benign	(likely)Benign	criteria provided, single submitter	Criteria_oneSubmitter	NA	Adjustment and management of implanted device	5.43e-05	2.9604	0.7335	NA	NA	NA	NA
PARK7	rs71653619	1:7970934:G:A	1	7970934	G	A	1:8030994	0.927564	0.001331018	489	2	487	missense_variant	recessive	Benign	(likely)Benign	criteria provided, multiple submitters, no conflicts	Criteria_multSubmitter	NA	Other mental disorders due to brain damage and dysfunction and to physical disease	0.000673	2.4518	0.721	NA	NA	NA	NA
RERE	rs557606465	1:8359808:GCTCCTT:G	1	8359808	GCTCCTT	G	1:8419868	0.903656	0.000699533	257	0	257	inframe_indel	dominant	Benign	(likely)Benign	criteria provided, single submitter	Criteria_oneSubmitter	NA	Abnormal findings on antenatal screening of mother	0.000939	4.529	1.369	NA	NA	NA	NA
RERE	rs144174535	1:8466011:C:T	1	8466011	C	T	1:8526071	0.994697	0.001891733	695	2	693	missense_variant	dominant	Likely benign	(likely)Benign	criteria provided, single submitter	Criteria_oneSubmitter	NA	Dislocation, sprain and strain of joint and ligaments of hip	7.52e-05	5.2033	1.3142	NA	NA	NA	NA
RERE	rs191964644	1:8656247:T:TCGGTCC	1	8656247	T	TCGGTCC	1:8716306	0.99186	0.01592322	5850	88	5762	inframe_indel	dominant	Benign	(likely)Benign	criteria provided, multiple submitters, no conflicts	Criteria_multSubmitter	NA	Pneumonia, organism unsepcified	0.000449	0.1603	0.0457	Seborrhoeic keratosis	0.0001105	3.672	0.95
H6PD	rs139855605	1:9244919:CCCCAGGCA:C	1	9244919	CCCCAGGCA	C	1:9304978	0.9989	0.172719305	63455	11186	52269	LC	recessive	Benign	(likely)Benign	criteria provided, single submitter	Criteria_oneSubmitter	NA	Other deformities of toe(s)	7.22e-05	0.3853	0.0971	Other deformities of toe(s)	0.0006598	0.536	0.158
H6PD	rs139416629	1:9245334:C:T	1	9245334	C	T	1:9305393	0.995424	0.012523545	4601	78	4523	missense_variant	recessive	Benign	(likely)Benign	criteria provided, single submitter	Criteria_oneSubmitter	NA	Non-rheumatic valve diseases	0.000903	-0.2699	0.0813	Arthropod-borne viral fevers and viral haemorrhagic fevers	0.000683	5.483	1.614
H6PD	rs143104068	1:9246973:C:T	1	9246973	C	T	1:9307032	0.85645	0.003674589	1350	8	1342	missense_variant	recessive	Benign	(likely)Benign	criteria provided, single submitter	Criteria_oneSubmitter	NA	Superficial injuries involving multiple body regions	0.000529	3.8099	1.0993	Cardiovascular diseases (excluding rheumatic etc)	0	2.867	0
H6PD	rs6688832	1:9263851:G:A	1	9263851	G	A	1:9323910	0.989274	0.220448137	80990	18182	62808	missense_variant	recessive	Uncertain significance	VUS	no assertion criteria provided	no_Criteria	NA	Varicose veins	0.000513	-0.0608	0.0175	Other noninflammatory disorders of vagina	4.183e-06	0.365	0.079
PIK3CD	rs142285826	1:9715914:T:A	1	9715914	T	A	1:9775972	0.992125	0.008133091	2988	24	2964	missense_variant	dominant	Benign	(likely)Benign	criteria provided, single submitter	Criteria_oneSubmitter	Immunodeficiency 14	Other noninflammatory disorders of vagina	0.00122	0.8559	0.2647	Pleural plaque	0.0003798	13.436	3.781
PIK3CD	rs61755420	1:9717541:C:G	1	9717541	C	G	1:9777599	0.953122	0.028027589	10297	280	10017	missense_variant	dominant	Benign	(likely)Benign	criteria provided, multiple submitters, no conflicts	Criteria_multSubmitter	Immunodeficiency 14;not specified	Diseases of external ear	0.000299	0.2641	0.073	Malignant neoplasm of testis	8.684e-05	10.975	2.796
PIK3CD	rs28730674	1:9720138:A:G	1	9720138	A	G	1:9780196	0.99946	0.016312454	5993	106	5887	missense_variant	dominant	Benign	(likely)Benign	criteria provided, single submitter	Criteria_oneSubmitter	Immunodeficiency 14	Atrial fibrillation and flutter with reimbursement	0.000207	-0.3026	0.0816	Kela-code for behavioural disturbances in mental retardation	0.001186	9.384	2.894
PIK3CD	rs142907633	1:9724812:G:A	1	9724812	G	A	1:9784870	0.940693	0.000492667	181	0	181	missense_variant	dominant	Likely benign	(likely)Benign	criteria provided, single submitter	Criteria_oneSubmitter	NA	Vertigo of central origin	0.000302	14.7234	4.0748	NA	NA	NA	NA
CLSTN1	rs1129358	1:9773277:A:T	1	9773277	A	T	1:9833335	0.999009	0.018095311	6648	144	6504	missense_variant	unknown	Benign	(likely)Benign	criteria provided, single submitter	Criteria_oneSubmitter	NA	Other or ill-defined heart diseases	0.000339	0.8155	0.2276	Kela-code for behavioural disturbances in mental retardation	0.001459	8.603	2.703
NMNAT1	rs202057799	1:9982354:G:A	1	9982354	G	A	1:10042412	0.988388	0.002768191	1017	0	1017	missense_variant	recessive	Likely benign	(likely)Benign	criteria provided, single submitter	Criteria_oneSubmitter	NA	Malignant neoplasm of breast	0.00112	0.5928	0.1819	NA	NA	NA	NA
KIF1B	rs373698346	1:10275444:A:G	1	10275444	A	G	1:10335502	0.924798	0.000394678	145	0	145	missense_variant	dominant	Uncertain significance	VUS	criteria provided, single submitter	Criteria_oneSubmitter	NA	Trigeminal neuralgia	0.000497	7.3096	2.099	NA	NA	NA	NA
KIF1B	rs41274458	1:10303606:G:T	1	10303606	G	T	1:10363664	0.999399	0.036617962	13453	526	12927	missense_variant	dominant	Benign	(likely)Benign	criteria provided, multiple submitters, no conflicts	Criteria_multSubmitter	not specified	Mental and behavioural disorders due to psychoctive substance use	2.93e-06	0.1958	0.0419	Unstable angina pectoris	0.001427	0.689	0.216
KIF1B	rs148481786	1:10304202:A:G	1	10304202	A	G	1:10364260	0.991558	0.01122519	4124	52	4072	missense_variant	dominant	Benign/Likely benign	(likely)Benign	criteria provided, multiple submitters, no conflicts	Criteria_multSubmitter	not provided;not specified	Amyloidosis	0.000464	2.0315	0.5803	Disorders of breast	9.74e-05	2.656	0.682
KIF1B	rs149267056	1:10304277:T:C	1	10304277	T	C	1:10364335	0.987355	0.002887955	1061	4	1057	missense_variant	dominant	Benign	(likely)Benign	criteria provided, multiple submitters, no conflicts	Criteria_multSubmitter	not specified	Psoriasis	5.64e-05	1.0243	0.2543	Other and unspecified visual disturbances	0.001077	76.967	23.54
KIF1B	rs117525287	1:10321829:A:G	1	10321829	A	G	1:10381887	0.995745	0.011834899	4348	42	4306	missense_variant	dominant	Benign/Likely benign	(likely)Benign	criteria provided, multiple submitters, no conflicts	Criteria_multSubmitter	Charcot-Marie-Tooth disease, type 2;Neuroblastoma;Pheochromocytoma	Peptic ulcer	0.000646	2.5715	0.7538	Viral hepatitis	0.001073	9.842	3.009
KIF1B	rs2297881	1:10337509:A:G	1	10337509	A	G	1:10397567	0.999581	0.043485362	15976	700	15276	missense_variant	dominant	Benign/Likely benign	(likely)Benign	criteria provided, multiple submitters, no conflicts	Criteria_multSubmitter	Charcot-Marie-Tooth disease, type 2;Neuroblastoma;Pheochromocytoma	ILD, hospital admission 2, with pulmonary infections	7.97e-05	0.498	0.1262	Respiratory conditions due to other external agents	0.0008409	5.217	1.562
KIF1B	rs200561798	1:10361732:T:C	1	10361732	T	C	1:10421790	0.979432	0.001039773	382	4	378	missense_variant	dominant	Likely benign	(likely)Benign	criteria provided, single submitter	Criteria_oneSubmitter	not provided	Persons encountering health services in circumstances related to reproduction	1.61e-05	-0.7101	0.1646	Cholelithiasis, broad definition with cholecystitis	0	3.776	0
KIF1B	rs77172218	1:10368512:G:A	1	10368512	G	A	1:10428570	0.986675	0.013846397	5087	74	5013	missense_variant	dominant	Benign/Likely benign	(likely)Benign	criteria provided, multiple submitters, no conflicts	Criteria_multSubmitter	Charcot-Marie-Tooth disease, type 2;Neuroblastoma;Pheochromocytoma;not specified	Carcinoma in situ of skin of trunk	0.000216	2.1652	0.5853	Specific development disorders of speech and language	0.0004508	14.978	4.269
DFFA	rs137950953	1:10461600:G:A	1	10461600	G	A	1:10521657	0.990414	0.00097989	360	2	358	missense_variant	unknown	Likely benign	(likely)Benign	criteria provided, single submitter	Criteria_oneSubmitter	NA	Volvulus	0.000516	7.7288	2.2259	NA	NA	NA	NA
CASZ1	rs61736951	1:10660197:G:A	1	10660197	G	A	1:10720254	0.93973	0.005977332	2196	16	2180	missense_variant	unknown	Benign	(likely)Benign	criteria provided, single submitter	Criteria_oneSubmitter	NA	Other and unspecified glaucoma	4.63e-05	2.0284	0.4979	Problems related to negative life events in childhood	0.001262	111.229	34.495
CASZ1	rs138985539	1:10660248:A:G	1	10660248	A	G	1:10720305	0.962831	0.002204754	810	0	810	missense_variant	unknown	Benign	(likely)Benign	criteria provided, single submitter	Criteria_oneSubmitter	NA	Spontaneous rupture of synovium and tendon	9.43e-05	2.3014	0.5894	NA	NA	NA	NA
CASZ1	rs149479567	1:10665412:G:A	1	10665412	G	A	1:10725469	0.955315	0.007888118	2898	38	2860	missense_variant	unknown	Benign	(likely)Benign	criteria provided, single submitter	Criteria_oneSubmitter	NA	Open wound of hip and thigh	0.000194	2.0141	0.5405	Mental and behavioural disorders due to sedatives or hypnotics	0.0005958	13.048	3.8
MASP2	rs143981111	1:11030828:G:A	1	11030828	G	A	1:11090885	0.965014	0.000813853	299	0	299	missense_variant	recessive	Uncertain significance	VUS	criteria provided, single submitter	Criteria_oneSubmitter	NA	Pleural effusion	0.000606	2.5884	0.7548	NA	NA	NA	NA
MASP2	rs2273346	1:11030840:A:G	1	11030840	A	G	1:11090897	0.997033	0.010985661	4036	38	3998	missense_variant	recessive	Likely benign	(likely)Benign	criteria provided, single submitter	Criteria_oneSubmitter	MASP2 deficiency	Gonarthrosis,primary	0.000272	0.2295	0.063	Cervicocranial syndrome	0.0008495	10.583	3.172
MASP2	rs12711521	1:11030859:C:A	1	11030859	C	A	1:11090916	0.998823	0.18284484	67175	12378	54797	missense_variant	recessive	Benign	(likely)Benign	criteria provided, multiple submitters, no conflicts	Criteria_multSubmitter	NA	Persons encountering health services for specific procedures and health care	0.000303	0.0518	0.0143	Persons encountering health services for specific procedures and health care	0.000488	0.029	0.008
MASP2	rs139962539	1:11042883:G:A	1	11042883	G	A	1:11102940	0.975994	0.020694742	7603	214	7389	missense_variant	recessive	Benign	(likely)Benign	criteria provided, single submitter	Criteria_oneSubmitter	NA	Pericarditis	0.000847	0.9169	0.2748	Other bacterial diseases	0.0005553	0.64	0.185
MASP2	rs41307788	1:11045485:C:T	1	11045485	C	T	1:11105542	0.886519	0.003813407	1401	8	1393	missense_variant	recessive	Conflicting interpretations of pathogenicity	VUS	criteria provided, conflicting interpretations	Criteria_multSubmitter	MASP2 deficiency;not specified	Dislocation, sprain and strain of joints and ligaments of shoulder girdle	0.000411	-0.7187	0.2034	NA	6.451e-05	8.794	2.201
MASP2	rs72550870	1:11046609:T:C	1	11046609	T	C	1:11106666	0.97603	0.045578516	16745	788	15957	missense_variant	recessive	Conflicting interpretations of pathogenicity	Conflicting	criteria provided, conflicting interpretations	Path_Criteria_oneSubmitter_confl	MASP2 deficiency;not specified	Chronic pancreatitis	0.000283	0.3544	0.0976	Other specified and unspecified personality disorders	0.0006618	1.134	0.333
UBIAD1	rs114000606	1:11273755:C:T	1	11273755	C	T	1:11333812	0.950442	0.002022385	743	4	739	missense_variant	dominant	Likely benign	(likely)Benign	criteria provided, single submitter	Criteria_oneSubmitter	Schnyder crystalline corneal dystrophy	Universal eryhrodermia, KELA reimbursement	0.000456	7.843	2.2374	Chronic conjunctivitis	0.0004369	167.438	47.612
UBIAD1	rs140612649	1:11273829:T:G	1	11273829	T	G	1:11333886	0.938744	0.000860126	316	0	316	missense_variant	dominant	Likely benign	(likely)Benign	criteria provided, single submitter	Criteria_oneSubmitter	NA	Respiratory insufficiency	4.98e-05	6.5046	1.6035	NA	NA	NA	NA
DISP3	rs41274532	1:11516037:G:A	1	11516037	G	A	1:11576094	0.99282	0.002087711	767	6	761	missense_variant	unknown	Likely benign	(likely)Benign	criteria provided, single submitter	Criteria_oneSubmitter	NA	Other/unspecified enthesopathies of lower limb, excluding foot	0.00142	1.9832	0.6217	Benign neoplasm: Anus and anal canal	0.001082	79.272	24.254
MAD2L2	rs2233015	1:11680478:G:T	1	11680478	G	T	1:11740535	0.943601	0.002218363	815	4	811	missense_variant	recessive	Benign	(likely)Benign	criteria provided, single submitter	Criteria_oneSubmitter	NA	Other disorders of bladder	8.61e-05	2.0307	0.5171	NA	0.000261	2.995	0.82
C1orf167	rs3737967	1:11787392:G:A	1	11787392	G	A	1:11847449	0.998144	0.021396997	7861	190	7671	missense_variant	unknown	Likely benign	(likely)Benign	criteria provided, single submitter	Criteria_oneSubmitter	Neural tube defects, folate-sensitive	Other complications of surgical and medical care, not elsewhere classified	0.000351	0.6479	0.1813	Other, unspecified and serous retinal detachments	0.0001982	8.484	2.28
C1orf167	rs1537514	1:11788011:G:C	1	11788011	G	C	1:11848068	0.998178	0.114791447	42173	4782	37391	missense_variant	unknown	Likely benign	(likely)Benign	criteria provided, single submitter	Criteria_oneSubmitter	NA	Hypertension	8.51e-15	-0.1212	0.0156	Injury of muscle and tendon at hip and thigh level	0.0006649	0.575	0.169
C1orf167	rs371188005	1:11788023:G:A	1	11788023	G	A	1:11848080	0.936659	0.002544993	935	6	929	missense_variant	unknown	Uncertain significance	VUS	criteria provided, single submitter	Criteria_oneSubmitter	Neural tube defects, folate-sensitive	Carcinoma in situ of skin of trunk	0.000657	5.3133	1.5596	Hallux valgus (acquired)	3.51e-05	14.455	3.494
C1orf167	rs566663800	1:11788183:C:T	1	11788183	C	T	1:11848240	0.881264	0.001652204	607	4	603	pLoF	unknown	Uncertain significance	VUS	criteria provided, single submitter	Criteria_oneSubmitter	Neural tube defects, folate-sensitive	Substance abuse (more controls excluded)	0.00129	-0.7268	0.2258	Benign neoplasm: Ascending colon	5.6e-05	175.135	43.468
MTHFR	rs35737219	1:11790693:G:A	1	11790693	G	A	1:11850750	0.984125	0.011633477	4274	80	4194	missense_variant	both	Benign	(likely)Benign	criteria provided, multiple submitters, no conflicts	Criteria_multSubmitter	Homocysteinemia due to MTHFR deficiency;not provided;not specified	Dystonia	0.000174	1.1319	0.3015	Disorders of conjunctiva	1e-04	1.584	0.407
MTHFR	rs2274976	1:11790870:C:T	1	11790870	C	T	1:11850927	0.998303	0.021402441	7863	190	7673	missense_variant	both	Benign/Likely benign, other	(likely)Benign	criteria provided, multiple submitters, no conflicts	Criteria_multSubmitter	Neural tube defects, folate-sensitive;not provided;not specified	Other complications of surgical and medical care, not elsewhere classified	0.000351	0.648	0.1813	Other, unspecified and serous retinal detachments	0.0001982	8.484	2.28
MTHFR	rs142617551	1:11794028:T:A	1	11794028	T	A	1:11854085	0.936355	0.004730693	1738	6	1732	missense_variant	both	Conflicting interpretations of pathogenicity	VUS	criteria provided, conflicting interpretations	Criteria_multSubmitter	Neural tube defects, folate-sensitive	Asthma	0.00103	0.3082	0.0939	Other disorders of binocular movement	0.0004434	163.155	46.446
MTHFR	rs139645527	1:11794029:C:G	1	11794029	C	G	1:11854086	0.936597	0.004749747	1745	6	1739	missense_variant	both	Conflicting interpretations of pathogenicity	VUS	criteria provided, conflicting interpretations	Criteria_multSubmitter	NA	Asthma	0.000914	0.3108	0.0937	Other disorders of binocular movement	0.0004434	163.155	46.446
MTHFR	rs1801131	1:11794419:T:G	1	11794419	T	G	1:11854476	0.999031	0.31564994	115966	36428	79538	missense_variant	both	Conflicting interpretations of pathogenicity, other	VUS	criteria provided, conflicting interpretations	Criteria_multSubmitter	NA	Hypertension	9.22e-06	-0.0475	0.0107	Other special examinations and investigations of persons without complaint or reported diagnosis	0.0003487	-0.036	0.01
MTHFR	rs1801133	1:11796321:G:A	1	11796321	G	A	1:11856378	0.998228	0.235252648	86429	20228	66201	missense_variant	both	drug response	drug response	reviewed by expert panel	Criteria_multSubmitter	NA	Other acquired deformities of musculoskeletal system and connective tissue	0.000186	0.2725	0.0729	Benign neoplasm: Skin of other and unspecified parts of face (other cancers excluded from controls)	0.0003193	0.221	0.061
CLCN6	rs150830522	1:11834535:G:A	1	11834535	G	A	1:11894592	0.993003	0.001420841	522	2	520	missense_variant	unknown	Likely benign	(likely)Benign	criteria provided, single submitter	Criteria_oneSubmitter	NA	Sequelae of cerebrovascular disease	0.000569	1.3787	0.4001	NA	NA	NA	NA
NPPA	rs5065	1:11846011:A:G	1	11846011	A	G	1:11906068	0.99687	0.08287968	30449	2734	27715	stop_lost	both	Benign	(likely)Benign	criteria provided, multiple submitters, no conflicts	Criteria_multSubmitter	NA	Other puerperal infections	0.000554	0.3673	0.1064	Testicular hypofunction	0.0005322	1.957	0.565
NPPA	rs61757261	1:11847373:T:G	1	11847373	T	G	1:11907430	0.894977	0.001031607	379	0	379	missense_variant	both	Conflicting interpretations of pathogenicity	Conflicting	criteria provided, conflicting interpretations	Criteria_multSubmitter	NA	Other deformities of toe(s)	0.000942	4.562	1.3793	NA	NA	NA	NA
NPPB	rs35640285	1:11858322:C:A	1	11858322	C	A	1:11918379	0.990525	0.01108365	4072	52	4020	missense_variant	unknown	Benign	(likely)Benign	criteria provided, single submitter	Criteria_oneSubmitter	NA	Fitting and adjustment of other devices	0.000171	0.5201	0.1384	NA	0.0002818	-1.527	0.42
NPPB	rs61761991	1:11858387:C:T	1	11858387	C	T	1:11918444	0.991825	0.030251396	11114	316	10798	missense_variant	unknown	Benign	(likely)Benign	criteria provided, single submitter	Criteria_oneSubmitter	NA	Endometriosis of uterus	0.000849	-0.3405	0.102	Haemorrhage from respiratory passages	0.0005513	1.169	0.338
PLOD1	rs34878020	1:11949854:G:A	1	11949854	G	A	1:12009911	0.992802	0.006097096	2240	28	2212	missense_variant	recessive	Benign/Likely benign	(likely)Benign	criteria provided, multiple submitters, no conflicts	Criteria_multSubmitter	Cardiovascular phenotype;Ehlers-Danlos syndrome, hydroxylysine-deficient;not provided;not specified	Acne vulgaris	2.8e-05	1.5697	0.3747	Bronchitis, not specified as acute or chronic	0.001165	9.412	2.898
PLOD1	rs7551175	1:11949899:G:A	1	11949899	G	A	1:12009956	0.997876	0.124778164	45842	5640	40202	missense_variant	recessive	Benign	(likely)Benign	criteria provided, multiple submitters, no conflicts	Criteria_multSubmitter	NA	Malignant neoplasm	0.000179	-0.0538	0.0143	Spermatocele	0.001042	0.49	0.149
PLOD1	rs2273285	1:11950412:G:T	1	11950412	G	T	1:12010469	0.997718	0.042429257	15588	638	14950	missense_variant	recessive	Benign	(likely)Benign	criteria provided, multiple submitters, no conflicts	Criteria_multSubmitter	Cardiovascular phenotype;Ehlers-Danlos syndrome, hydroxylysine-deficient;not provided;not specified	Panniculitis affecting regions of neck and back	0.000204	0.5999	0.1615	Pterygium	0.0007894	3.33	0.992
PLOD1	rs188165334	1:11952691:G:T	1	11952691	G	T	1:12012748	0.975873	0.005305018	1949	20	1929	missense_variant	recessive	Conflicting interpretations of pathogenicity	VUS	criteria provided, conflicting interpretations	Criteria_multSubmitter	Cardiovascular phenotype;Ehlers-Danlos syndrome, hydroxylysine-deficient	Isolated proteinuria with specified morphological lesion	0.000137	2.7007	0.7083	Other and unspecified polyneuropathies, also in other diseases	0.00158	8.051	2.548
PLOD1	rs142978362	1:11952711:G:T	1	11952711	G	T	1:12012768	0.984459	0.001241195	456	0	456	missense_variant	recessive	Benign/Likely benign	(likely)Benign	criteria provided, multiple submitters, no conflicts	Criteria_multSubmitter	NA	Maternal care related to the fetus and amniotic cavity and possible delivery problems	0.000655	0.6657	0.1954	NA	NA	NA	NA
PLOD1	rs138490756	1:11965543:C:T	1	11965543	C	T	1:12025600	0.997922	0.003611985	1327	14	1313	missense_variant	recessive	Conflicting interpretations of pathogenicity	VUS	criteria provided, conflicting interpretations	Criteria_multSubmitter	Cardiovascular phenotype;Ehlers-Danlos syndrome, hydroxylysine-deficient;not provided;not specified	Wegener granulomatosis	0.000235	4.2123	1.1453	Hydatidiform mole	0.001444	61.193	19.208
MFN2	rs41278630	1:12001476:G:A	1	12001476	G	A	1:12061533	0.985359	0.000941784	346	0	346	missense_variant	both	Conflicting interpretations of pathogenicity	VUS	criteria provided, conflicting interpretations	Criteria_multSubmitter	NA	Other or ill-defined heart diseases	0.00102	4.51	1.3734	NA	NA	NA	NA
MFN2	rs138382758	1:12004835:G:A	1	12004835	G	A	1:12064892	0.991197	0.005400285	1984	18	1966	missense_variant	both	Conflicting interpretations of pathogenicity	Conflicting	criteria provided, conflicting interpretations	Criteria_multSubmitter	Charcot-Marie-Tooth disease, type 2;Charcot-Marie-Tooth disease, type 2A2A;Hereditary motor and sensory neuropathy;not provided;not specified	Intracranial trauma	0.000489	-0.3535	0.1014	Other peripheral vertigo	6.571e-06	21.317	4.73
MFN2	rs142271930	1:12009635:G:A	1	12009635	G	A	1:12069692	0.996609	0.038490642	14141	552	13589	missense_variant	both	Benign/Likely benign	(likely)Benign	criteria provided, multiple submitters, no conflicts	Criteria_multSubmitter	Charcot-Marie-Tooth disease, type 2;not provided;not specified	Dependence on enabling machines and devices, not elsewhere classified	0.000884	1.2446	0.3743	Failed attempted abortion	0.0003626	6.915	1.939
VPS13D	rs79282181	1:12277831:G:A	1	12277831	G	A	1:12337888	0.950795	0.003407841	1252	12	1240	missense_variant	recessive	Uncertain significance	VUS	criteria provided, single submitter	Criteria_oneSubmitter	NA	Presence of cardiac and vascular implants and grafts	0.000406	0.6326	0.1789	Charcot foot	0.0007355	97.353	28.837
VPS13D	rs41279452	1:12282933:G:A	1	12282933	G	A	1:12342990	0.970197	0.008187529	3008	34	2974	missense_variant	recessive	Benign	(likely)Benign	criteria provided, single submitter	Criteria_oneSubmitter	NA	Benign lipomatous neoplasm of skin and subcutaneous tissue of head, face and neck	0.000198	1.182	0.3176	Congenital malformations of eye, ear, face and neck	0.0005223	13.767	3.968
VPS13D	rs150598243	1:12318217:C:T	1	12318217	C	T	1:12378274	0.989947	0.004028439	1480	12	1468	missense_variant	recessive	Uncertain significance	VUS	criteria provided, single submitter	Criteria_oneSubmitter	NA	Other disorders of cornea	0.00103	1.3208	0.4023	NA	0.0001407	17.887	4.699
PDPN	rs113350533	1:13583851:C:T	1	13583851	C	T	1:13910346	0.916404	0.002419785	889	10	879	missense_variant	unknown	Benign	(likely)Benign	criteria provided, single submitter	Criteria_oneSubmitter	NA	Acute posthaemorrhagic anaemia	0.000517	3.3484	0.9645	Alzheimer's disease (Late onset) (more controls excluded)	1.921e-05	6.191	1.448
PRDM2	rs41269807	1:13780865:T:A	1	13780865	T	A	1:14107360	0.98458	0.028626411	10517	344	10173	missense_variant	unknown	Likely benign	(likely)Benign	criteria provided, single submitter	Criteria_oneSubmitter	not specified	Dementia in Alzheimer disease	3.36e-05	0.4762	0.1148	NA	0.0003764	-0.353	0.099
CTRC	rs41307798	1:15442501:C:T	1	15442501	C	T	1:15768997	0.97554	0.014793624	5435	96	5339	missense_variant	dominant	Benign/Likely benign	(likely)Benign	criteria provided, multiple submitters, no conflicts	Criteria_multSubmitter	Hereditary pancreatitis;not provided;not specified	Any mental disorder, or suicide (or attempt), or psychic disorders complicating pregnancy, partum or puerperum or nerve system disorders	0.00112	-0.126	0.0387	Toxic effect of contact with venomous animals	0.0008852	11.248	3.383
CTRC	rs201486613	1:15445631:A:C	1	15445631	A	C	1:15772126	0.987535	0.000568881	209	0	209	missense_variant	dominant	Conflicting interpretations of pathogenicity	VUS	criteria provided, conflicting interpretations	Criteria_multSubmitter	NA	Postpartum care and examination	0.000712	2.4787	0.7323	NA	NA	NA	NA
CTRC	rs200412314	1:15445693:C:T	1	15445693	C	T	1:15772188	0.982389	0.001614097	593	2	591	missense_variant	dominant	Likely benign	(likely)Benign	criteria provided, single submitter	Criteria_oneSubmitter	NA	Inflammatory disease of cervix uteri	0.000787	2.483	0.7396	NA	NA	NA	NA
CTRC	rs121909293	1:15445717:C:T	1	15445717	C	T	1:15772212	0.996252	0.021309896	7829	210	7619	missense_variant	dominant	Conflicting interpretations of pathogenicity, risk factor	risk factor	criteria provided, conflicting interpretations	Criteria_multSubmitter	Hereditary pancreatitis;Pancreatitis, chronic, susceptibility to;not provided	Acute pancreatitis	3.27e-07	0.5599	0.1096	Other diseases of pancreas	5.211e-06	7.528	1.652
PLEKHM2	rs61738982	1:15725495:G:C	1	15725495	G	C	1:16051990	0.977748	0.004210807	1547	12	1535	missense_variant	unknown	Benign	(likely)Benign	criteria provided, single submitter	Criteria_oneSubmitter	Dilated Cardiomyopathy, Recessive	Convalescence	0.000258	1.8462	0.5053	Anomalies of pupillary function	0.0008356	96.888	29.002
PLEKHM2	rs200354338	1:15727237:T:G	1	15727237	T	G	1:16053732	0.972784	0.000862848	317	0	317	missense_variant	unknown	Uncertain significance	VUS	criteria provided, single submitter	Criteria_oneSubmitter	NA	Dislocation, sprain and strain of joints and ligaments of head	0.00049	5.5088	1.5802	NA	NA	NA	NA
CLCNKA	rs202069201	1:16022674:C:T	1	16022674	C	T	1:16349169	0.903062	0.00034024	125	0	125	pLoF	recessive	Uncertain significance	VUS	criteria provided, single submitter	Criteria_oneSubmitter	NA	Cervical root disorders	0.000315	36.9173	10.2472	NA	NA	NA	NA
CLCNKA	rs10927887	1:16024780:A:G	1	16024780	A	G	1:16351275	0.996757	0.470020795	172680	82016	90664	missense_variant	recessive	Benign	(likely)Benign	criteria provided, multiple submitters, no conflicts	Criteria_multSubmitter	NA	Papilloedema, unspecified	0.000338	0.3855	0.1075	Nonischemic cardiomyopathy	8.707e-05	0.174	0.044
CLCNKB	rs2015352	1:16044572:G:T	1	16044572	G	T	1:16371067	0.982948	0.439810228	161581	71180	90401	missense_variant	recessive	Benign	(likely)Benign	criteria provided, multiple submitters, no conflicts	Criteria_multSubmitter	NA	Intestinal infectious diseases	0.000229	-0.0427	0.0116	Open wound of wrist and hand	0.0004505	-0.053	0.015
CLCNKB	rs1889789	1:16048568:C:G	1	16048568	C	G	1:16375063	0.98292	0.080086992	29423	2384	27039	missense_variant	recessive	Benign	(likely)Benign	criteria provided, multiple submitters, no conflicts	Criteria_multSubmitter	NA	Third [oculomotor] nerve palsy	0.000913	-0.6917	0.2086	Benign neoplasm: Liver	0.001519	-0.334	0.105
CLCNKB	rs11588392	1:16049015:G:A	1	16049015	G	A	1:16375510	0.989287	0.070620162	25945	1890	24055	missense_variant	recessive	Benign	(likely)Benign	criteria provided, single submitter	Criteria_oneSubmitter	not specified	Type 2 diabetes with ketoacidosis	0.000858	0.5733	0.172	Medical abortion	0.0002912	0.311	0.086
CLCNKB	rs7367494	1:16049696:C:T	1	16049696	C	T	1:16376191	0.98748	0.074899017	27517	2122	25395	missense_variant	recessive	Benign	(likely)Benign	criteria provided, multiple submitters, no conflicts	Criteria_multSubmitter	NA	Other acute lower respiratory infections	0.000972	-0.1044	0.0317	Other acute lower respiratory infections	0.001358	-0.054	0.017
CLCNKB	rs6650119	1:16051505:A:G	1	16051505	A	G	1:16378000	0.982643	0.126705282	46550	6032	40518	missense_variant	recessive	Benign	(likely)Benign	criteria provided, single submitter	Criteria_oneSubmitter	NA	Dronedarone medication	0.000816	0.3895	0.1163	Persons encountering health services in other circumstances	0.003296	0.093	0.032
CLCNKB	rs35351345	1:16051552:G:T	1	16051552	G	T	1:16378047	0.976148	0.002917896	1072	6	1066	LC	recessive	Conflicting interpretations of pathogenicity	VUS	criteria provided, conflicting interpretations	Criteria_multSubmitter	NA	Myeloproliferative diseases (CML excluded)	0.000469	2.318	0.6626	Complications of cardiac and vascular prosthetic devices, implants and grafts	0.000461	149.133	42.58
CLCNKB	rs12140311	1:16052230:A:T	1	16052230	A	T	1:16378725	0.982003	0.126683506	46542	6034	40508	missense_variant	recessive	Benign	(likely)Benign	criteria provided, single submitter	Criteria_oneSubmitter	NA	Dronedarone medication	0.000804	0.3901	0.1164	Persons encountering health services in other circumstances	0.003056	0.094	0.032
CLCNKB	rs5253	1:16053701:T:C	1	16053701	T	C	1:16380196	0.984782	0.059650832	21915	1390	20525	missense_variant	recessive	Benign	(likely)Benign	criteria provided, multiple submitters, no conflicts	Criteria_multSubmitter	NA	Unstable angina pectoris	1.57e-05	-0.2027	0.0469	Unstable angina pectoris	1.733e-05	-0.106	0.025
CLCNKB	rs143663847	1:16055706:G:A	1	16055706	G	A	1:16382201	0.959808	0.007425392	2728	44	2684	missense_variant	recessive	Benign/Likely benign	(likely)Benign	criteria provided, multiple submitters, no conflicts	Criteria_multSubmitter	not provided;not specified	Other and unspecified disorders involving the immune mechanism, not elsewhere classified	0.00146	1.8194	0.5718	Other diseases of appendix	0.002977	33.704	11.348
CLCNKB	rs376998876	1:16055708:C:A	1	16055708	C	A	1:16382203	0.951188	0.000631485	232	2	230	missense_variant	recessive	Uncertain significance	VUS	criteria provided, single submitter	Criteria_oneSubmitter	NA	Recurrent and persistent haematuria	0.000575	12.2056	3.5449	NA	NA	NA	NA
EPHA2	rs35903225	1:16130268:C:T	1	16130268	C	T	1:16456763	0.987275	0.010528379	3868	66	3802	missense_variant	dominant	Benign/Likely benign	(likely)Benign	criteria provided, multiple submitters, no conflicts	Criteria_multSubmitter	Age-related cortical cataract;Cataract 6, multiple types;not specified	Other specified/unspecified necrotizing vasculopathies	3.04e-06	3.5295	0.756	Vitamin B12 deficiency anaemia	0.0005657	4.924	1.428
EPHA2	rs34192549	1:16137994:C:T	1	16137994	C	T	1:16464489	0.992282	0.01035962	3806	42	3764	missense_variant	dominant	Benign	(likely)Benign	criteria provided, multiple submitters, no conflicts	Criteria_multSubmitter	Age-related cortical cataract;Cataract 6, multiple types;Squamous cell lung carcinoma;not specified	Injury of muscle and tendon at lower leg level	0.00267	0.5182	0.1726	Urethral stricture	0.000545	13.577	3.927
EPHA2	rs11543934	1:16138117:G:T	1	16138117	G	T	1:16464612	0.959854	0.015218243	5591	114	5477	missense_variant	dominant	Benign/Likely benign	(likely)Benign	criteria provided, multiple submitters, no conflicts	Criteria_multSubmitter	Age-related cortical cataract	Need for immunization against other single viral diseases	0.000116	1.6018	0.4155	NA	0.0003468	-0.51	0.143
EPHA2	rs35484156	1:16138424:G:A	1	16138424	G	A	1:16464919	0.981408	0.002708308	995	4	991	missense_variant	dominant	Benign/Likely benign	(likely)Benign	criteria provided, multiple submitters, no conflicts	Criteria_multSubmitter	Age-related cortical cataract	Other and unspecified vascular occlusions	9.5e-05	1.9543	0.5007	Persons encountering health services for other counselling and medical advice, not elsewhere classified	1.109e-06	4.187	0.86
EPHA2	rs147352564	1:16148678:G:A	1	16148678	G	A	1:16475173	0.95334	0.000541662	199	2	197	missense_variant	dominant	Likely benign	(likely)Benign	criteria provided, single submitter	Criteria_oneSubmitter	NA	KELA_REIMBURSEMENT_202	0.000574	1.3361	0.388	NA	NA	NA	NA
ARHGEF19	rs61749279	1:16204768:C:T	1	16204768	C	T	1:16531263	0.996821	0.008917003	3276	38	3238	missense_variant	unknown	Benign	(likely)Benign	criteria provided, single submitter	Criteria_oneSubmitter	NA	Pneumothorax	0.000395	1.1914	0.3362	Generalized epilepsy, strict edfinition	0.001975	7.678	2.481
CROCC	rs137905506	1:16930289:A:G	1	16930289	A	G	1:17256784	0.927835	0.00225647	829	2	827	missense_variant	unknown	Benign	(likely)Benign	criteria provided, single submitter	Criteria_oneSubmitter	NA	Other diseases of arteries and capillaries	0.000164	2.1264	0.5641	NA	NA	NA	NA
CROCC	rs147139590	1:16945494:G:A	1	16945494	G	A	1:17271989	0.96646	0.042981807	15791	280	15511	missense_variant	unknown	Benign	(likely)Benign	criteria provided, single submitter	Criteria_oneSubmitter	NA	Other articular cartilage disorders	4.34e-05	0.8502	0.2079	Mental retardation	0.001489	2.698	0.849
CROCC	rs142404824	1:16945542:G:A	1	16945542	G	A	1:17272037	0.966416	0.042984529	15792	280	15512	missense_variant	unknown	Benign	(likely)Benign	criteria provided, single submitter	Criteria_oneSubmitter	NA	Other articular cartilage disorders	4.33e-05	0.8503	0.208	Mental retardation	0.00149	2.697	0.849
CROCC	rs139131241	1:16965852:G:A	1	16965852	G	A	1:17292347	0.960399	0.002806297	1031	4	1027	missense_variant	unknown	Likely benign	(likely)Benign	criteria provided, single submitter	Criteria_oneSubmitter	NA	Spinal instabilities	0.000491	2.9925	0.8585	Abnormal findings on examination of blood, without diagnosis	0.0007313	8.626	2.554
CROCC	rs147926226	1:16970705:C:T	1	16970705	C	T	1:17297200	0.924457	0.001140484	419	2	417	missense_variant	unknown	Benign	(likely)Benign	criteria provided, single submitter	Criteria_oneSubmitter	NA	Lichen sclerosus et atrophicus	0.000179	3.7458	0.9997	NA	NA	NA	NA
ATP13A2	rs189334432	1:16986091:G:A	1	16986091	G	A	1:17312586	0.926172	0.001126874	414	4	410	missense_variant	recessive	Uncertain significance	VUS	criteria provided, multiple submitters, no conflicts	Criteria_multSubmitter	NA	Trochanteric bursitis	0.00058	2.5935	0.7538	Diabetes, varying definitions	0	2.552	0
ATP13A2	rs15786	1:16986097:G:A	1	16986097	G	A	1:17312592	0.993456	0.093105926	34206	3348	30858	missense_variant	recessive	Benign	(likely)Benign	criteria provided, single submitter	Criteria_oneSubmitter	Parkinson disease 9	Other ill-defined and unspecified causes of mortality	0.00121	0.5099	0.1576	Amyloidosis, other/unspecified	8.452e-05	2.346	0.597
ATP13A2	rs3170740	1:16986248:C:T	1	16986248	C	T	1:17312743	0.998782	0.498336908	183083	91454	91629	missense_variant	recessive	Benign	(likely)Benign	criteria provided, multiple submitters, no conflicts	Criteria_multSubmitter	NA	Varicose veins	1.51e-07	0.076	0.0145	Varicose veins	2.478e-05	0.05	0.012
ATP13A2	rs752487771	1:16990135:C:T	1	16990135	C	T	1:17316630	0.969291	0.000547106	201	0	201	missense_variant	recessive	Uncertain significance	VUS	criteria provided, single submitter	Criteria_oneSubmitter	NA	Other congenital malformations of circulatory system	0.00077	10.7726	3.203	NA	NA	NA	NA
ATP13A2	rs149372969	1:16996298:G:C	1	16996298	G	C	1:17322793	0.991005	0.001282023	471	0	471	missense_variant	recessive	Conflicting interpretations of pathogenicity	VUS	criteria provided, conflicting interpretations	Criteria_multSubmitter	NA	Other and unspecified nerve root and plexus disorders, also in other diseases	6.37e-05	2.3507	0.5879	NA	NA	NA	NA
ATP13A2	rs56367069	1:17000272:C:T	1	17000272	C	T	1:17326767	0.975853	0.010944832	4021	38	3983	missense_variant	recessive	Benign	(likely)Benign	criteria provided, multiple submitters, no conflicts	Criteria_multSubmitter	History of neurodevelopmental disorder;Parkinson disease 9;Spastic paraplegia 78, autosomal recessive;not provided;not specified	Prurigo nodularis	0.000474	1.7904	0.5123	Kela-cod for severe mental illness	0.0005207	-2.828	0.815
ATP13A2	rs145515028	1:17000494:G:A	1	17000494	G	A	1:17326989	0.951199	0.000176925	65	0	65	missense_variant	recessive	Conflicting interpretations of pathogenicity	VUS	criteria provided, conflicting interpretations	Criteria_multSubmitter	NA	Torticollis	0.000346	34.8513	9.7395	NA	NA	NA	NA
SDHB	rs33927012	1:17027802:A:G	1	17027802	A	G	1:17354297	0.999379	0.022028482	8093	184	7909	missense_variant	dominant	Conflicting interpretations of pathogenicity	VUS	criteria provided, conflicting interpretations	Criteria_multSubmitter	Cowden syndrome;Gastrointestinal stroma tumor;Hereditary cancer-predisposing syndrome;Paragangliomas 4;Paragangliomas 4;Pheochromocytoma;Pheochromocytoma;not provided;not specified	Problems related to certain psychosocial circumstances	0.00028	0.5269	0.145	NA	0.000334	4.034	1.125
PADI2	rs142403504	1:17083758:G:A	1	17083758	G	A	1:17410253	0.9948	0.002166647	796	6	790	pLoF	unknown	Likely benign	(likely)Benign	criteria provided, single submitter	Criteria_oneSubmitter	NA	Congenital malformations of the musculoskeletal system, not elsewhere classified	0.000113	7.9318	2.0548	Occupational exposure to risk-factors	0.001365	63.25	19.753
PADI2	rs61749340	1:17086657:C:T	1	17086657	C	T	1:17413152	0.992097	0.009804349	3602	46	3556	missense_variant	unknown	Likely benign	(likely)Benign	criteria provided, single submitter	Criteria_oneSubmitter	NA	Perichondritis of external ear	0.00102	2.1282	0.6476	Soft tissue disorders related to use, overuse and pressure	0.0005547	3.446	0.998
PADI1	rs150923523	1:17226078:A:G	1	17226078	A	G	1:17552573	0.909279	0.00191623	704	0	704	missense_variant	unknown	Likely benign	(likely)Benign	criteria provided, single submitter	Criteria_oneSubmitter	NA	Substance abuse (more controls excluded)	0.00107	0.6943	0.2123	NA	NA	NA	NA
PADI3	rs142129409	1:17262194:T:A	1	17262194	T	A	1:17588689	0.979794	0.004028439	1480	8	1472	missense_variant	recessive	Pathogenic	(likely)Pathogenic	no assertion criteria provided	no_Criteria	Uncombable hair syndrome	Problems related to medical facilities and other health care	0.000291	2.0449	0.5644	Macular hole	0.00104	79.738	24.314
PADI3	rs144080386	1:17270928:C:T	1	17270928	C	T	1:17597423	0.970848	0.006886452	2530	24	2506	missense_variant	recessive	Pathogenic	(likely)Pathogenic	no assertion criteria provided	no_Criteria	Uncombable hair syndrome	Age-related macular degeneration (whether dry or wet)	0.000793	0.6167	0.1838	Other reactioin to severe stress, and adjustment disorders	0.003102	2.968	1.004
PADI4	rs33981382	1:17342393:A:G	1	17342393	A	G	1:17668888	0.986139	0.007417226	2725	22	2703	missense_variant	unknown	Benign	(likely)Benign	criteria provided, single submitter	Criteria_oneSubmitter	NA	Congenital malformations of heart and great arteries	9.36e-05	0.9217	0.2359	Other congenital malformations of face and neck	0.0002531	34.729	9.491
ALDH4A1	rs61757683	1:18872954:G:T	1	18872954	G	T	1:19199448	0.984029	0.036002809	13227	490	12737	missense_variant	recessive	Benign	(likely)Benign	criteria provided, single submitter	Criteria_oneSubmitter	Deficiency of pyrroline-5-carboxylate reductase	Colectomy operation	4.27e-07	0.5378	0.1063	Other disorders of choroid	0.0002799	7.519	2.07
ALDH4A1	rs6695033	1:18875425:T:C	1	18875425	T	C	1:19201919	0.992406	0.02561597	9411	268	9143	missense_variant	recessive	Benign/Likely benign	(likely)Benign	criteria provided, multiple submitters, no conflicts	Criteria_multSubmitter	Deficiency of pyrroline-5-carboxylate reductase;Hyperprolinemia	Premature separation of placenta [abruptio placentae]	0.00066	1.0149	0.298	Benign lipomatous neoplasm of skin and subcutaneous tissue of trunk (other cancers excluded from controls)	0.001474	2.053	0.646
ALDH4A1	rs2230709	1:18875434:C:T	1	18875434	C	T	1:19201928	0.992507	0.223681775	82178	18534	63644	missense_variant	recessive	Likely benign	(likely)Benign	criteria provided, single submitter	Criteria_oneSubmitter	NA	Other disorders of male genital organs	0.000254	0.3302	0.0903	Endometriosis of intestine	0.0008801	0.8	0.24
ALDH4A1	rs149414160	1:18876392:A:G	1	18876392	A	G	1:19202886	0.986382	0.001921674	706	2	704	missense_variant	recessive	Conflicting interpretations of pathogenicity	VUS	criteria provided, conflicting interpretations	Criteria_multSubmitter	NA	Puerperal sepsis	0.000633	2.9149	0.8531	NA	NA	NA	NA
ALDH4A1	rs41273175	1:18877231:A:G	1	18877231	A	G	1:19203725	0.984998	0.02283417	8389	204	8185	missense_variant	recessive	Conflicting interpretations of pathogenicity	VUS	criteria provided, conflicting interpretations	Criteria_multSubmitter	Deficiency of pyrroline-5-carboxylate reductase;Hyperprolinemia	Premature separation of placenta [abruptio placentae]	0.000494	1.1305	0.3245	Other coagulation defects	0.002007	3.843	1.244
ALDH4A1	rs146450609	1:18902477:G:A	1	18902477	G	A	1:19228971	0.99362	0.030719566	11286	352	10934	missense_variant	recessive	Benign	(likely)Benign	criteria provided, single submitter	Criteria_oneSubmitter	Deficiency of pyrroline-5-carboxylate reductase	Chronic Coagulation defects	0.000641	0.9684	0.2837	NA	0.0006923	1.988	0.586
UBR4	rs35444108	1:19177568:T:C	1	19177568	T	C	1:19504062	0.998772	0.003963113	1456	8	1448	missense_variant	unknown	Likely benign	(likely)Benign	criteria provided, single submitter	Criteria_oneSubmitter	NA	Continuous positive airway pressure	0.000206	0.9377	0.2526	NA	1.157e-06	3.022	0.621
PLA2G2A	rs11573162	1:19978510:G:A	1	19978510	G	A	1:20305003	0.984133	0.044108681	16205	732	15473	missense_variant	dominant	Benign	(likely)Benign	criteria provided, single submitter	Criteria_oneSubmitter	NA	Palindromic rheumatism	0.000738	1.2272	0.3636	Inflammatory disease of uterus	0.0001172	1.264	0.328
PINK1	rs148871409	1:20633892:A:T	1	20633892	A	T	1:20960385	0.986759	0.04951441	18191	918	17273	missense_variant	recessive	Benign/Likely benign	(likely)Benign	criteria provided, multiple submitters, no conflicts	Criteria_multSubmitter	Parkinson Disease, Recessive;Parkinson disease 6, autosomal recessive early-onset;not provided	Alzheimer's disease (Early onset)	0.00143	0.4756	0.1492	Abnormal results of function studies	0.0002879	1.704	0.47
PINK1	rs139226733	1:20644665:A:T	1	20644665	A	T	1:20971158	0.986867	0.002251026	827	0	827	missense_variant	recessive	Uncertain significance	VUS	criteria provided, multiple submitters, no conflicts	Criteria_multSubmitter	NA	Palmar fascial fibromatosis [Dupuytren]	0.000331	1.3126	0.3657	NA	NA	NA	NA
PINK1	rs3738136	1:20645618:G:A	1	20645618	G	A	1:20972111	0.997383	0.087697475	32219	2988	29231	missense_variant	recessive	Benign/Likely benign	(likely)Benign	criteria provided, multiple submitters, no conflicts	Criteria_multSubmitter	Parkinson Disease, Recessive	Type 2 diabetes, definitions combined	0.000245	0.0765	0.0208	Hepatic failure, not elsewhere classified	0.0007348	1.251	0.37
PINK1	rs45478900	1:20648612:G:A	1	20648612	G	A	1:20975105	0.986053	0.009017714	3313	44	3269	missense_variant	recessive	Benign	(likely)Benign	criteria provided, single submitter	Criteria_oneSubmitter	NA	Unspecified urinary incontinence	0.000255	0.9382	0.2565	Pleural effusion	3.847e-05	13.64	3.313
PINK1	rs1043424	1:20650507:A:C	1	20650507	A	C	1:20977000	0.999885	0.358245234	131615	47410	84205	missense_variant	recessive	Benign/Likely benign	(likely)Benign	criteria provided, multiple submitters, no conflicts	Criteria_multSubmitter	NA	Type 2 diabetes, definitions combined	0.000535	0.0425	0.0123	Purpura and other haemorrhagic conditions	0.0001243	-0.158	0.041
DDOST	rs138061134	1:20654241:G:A	1	20654241	G	A	1:20980734	0.991162	0.01346805	4948	90	4858	missense_variant	recessive	Conflicting interpretations of pathogenicity	VUS	criteria provided, conflicting interpretations	Criteria_multSubmitter	Congenital disorder of glycosylation;Congenital disorder of glycosylation type Ir	Eosinophilic disease (BM)	5.37e-05	2.6131	0.647	Unspecified fall	0.0001007	31.112	8
DDOST	rs111334879	1:20655483:C:T	1	20655483	C	T	1:20981976	0.98022	0.00066687	245	4	241	missense_variant	recessive	Uncertain significance	VUS	criteria provided, multiple submitters, no conflicts	Criteria_multSubmitter	Congenital disorder of glycosylation;not provided	Gluteal tendinitis	0.000138	10.8632	2.8494	Benign neoplasm: Anus and anal canal	0.0002541	279.228	76.332
ECE1	rs200894751	1:21225411:G:A	1	21225411	G	A	1:21551904	0.980708	0.001962503	721	0	721	missense_variant	dominant	Likely pathogenic	(likely)Pathogenic	no assertion criteria provided	no_Criteria	NA	Mental retardation	0.00117	2.5845	0.7959	NA	NA	NA	NA
ECE1	rs141146885	1:21238138:C:T	1	21238138	C	T	1:21564631	0.977156	0.000783912	288	0	288	missense_variant	dominant	Benign/Likely benign	(likely)Benign	criteria provided, multiple submitters, no conflicts	Criteria_multSubmitter	NA	Behauvioural and emotional disorders with onset usually occuring in childhood and adolescence	0.00159	2.2004	0.6969	NA	NA	NA	NA
ECE1	rs1076669	1:21247362:G:A	1	21247362	G	A	1:21573855	0.999421	0.079490892	29204	2380	26824	missense_variant	dominant	Benign	(likely)Benign	criteria provided, single submitter	Criteria_oneSubmitter	not specified	Soft tissue disorders related to use, overuse and pressure	7.78e-06	0.215	0.0481	Disorders of brain, other and unspecified	0.0003681	2.956	0.83
ALPL	rs149344982	1:21563267:G:A	1	21563267	G	A	1:21889760	0.991518	0.007460777	2741	36	2705	missense_variant	both	Benign/Likely benign	(likely)Benign	criteria provided, multiple submitters, no conflicts	Criteria_multSubmitter	Hypophosphatasia;not provided;not specified	Dermatopolymyositis (FG)	5.54e-05	3.5125	0.8712	Other diseases of intestine	0.0005037	14.491	4.166
ALPL	rs121918007	1:21564139:G:A	1	21564139	G	A	1:21890632	0.999758	0.01612192	5923	82	5841	missense_variant	both	Pathogenic/Likely pathogenic	(likely)Pathogenic	criteria provided, multiple submitters, no conflicts	Criteria_multSubmitter	Adult hypophosphatasia;Adult hypophosphatasia;Childhood hypophosphatasia;Childhood hypophosphatasia;Hypophosphatasia;Infantile hypophosphatasia;Infantile hypophosphatasia;not provided	Urolithiasis	2.95e-06	-0.4384	0.0938	Vascular dementia (multiple infarctations)	0.0001523	23.267	6.143
ALPL	rs3200254	1:21568242:T:C	1	21568242	T	C	1:21894735	0.999509	0.169940227	62434	10936	51498	missense_variant	both	Benign	(likely)Benign	criteria provided, multiple submitters, no conflicts	Criteria_multSubmitter	NA	Other specified and unspecified retinal disorders	0.000152	-0.424	0.1119	Other congenital malformations of tongue, mouth and pharynx	0.0007813	1.011	0.301
ALPL	rs34605986	1:21577638:T:C	1	21577638	T	C	1:21904131	0.987911	0.06384803	23457	1582	21875	missense_variant	both	Benign/Likely benign	(likely)Benign	criteria provided, multiple submitters, no conflicts	Criteria_multSubmitter	Hypophosphatasia;not provided;not specified	Obstructive hydrocephalus	4.44e-05	1.1501	0.2817	Obstructive hydrocephalus	0.0007559	3.38	1.004
HSPG2	rs145687082	1:21823474:C:T	1	21823474	C	T	1:22149967	0.971183	0.002120374	779	2	777	missense_variant	recessive	Conflicting interpretations of pathogenicity	VUS	criteria provided, conflicting interpretations	Criteria_multSubmitter	NA	Persons encountering health services in circumstances related to reproduction	4.04e-05	0.4694	0.1143	NA	NA	NA	NA
HSPG2	rs1138469	1:21823625:C:T	1	21823625	C	T	1:22150118	0.992238	0.065941185	24226	1686	22540	missense_variant	recessive	Benign/Likely benign	(likely)Benign	criteria provided, multiple submitters, no conflicts	Criteria_multSubmitter	Dyssegmental Dysplasia;Schwartz Jampel syndrome type 1;not provided	Alergic contact dermatitis	0.000128	-0.2723	0.0711	Elevated blood glucose level	0.0001475	1.322	0.348
HSPG2	rs3736360	1:21823627:C:T	1	21823627	C	T	1:22150120	0.998785	0.237808529	87368	20880	66488	missense_variant	recessive	Benign	(likely)Benign	criteria provided, single submitter	Criteria_oneSubmitter	NA	Excessive, freguent and irrelgular menstruation	0.000134	0.0639	0.0167	NA	0.0008127	0.194	0.058
HSPG2	rs141280063	1:21824146:C:T	1	21824146	C	T	1:22150639	0.993328	0.009387895	3449	30	3419	missense_variant	recessive	Conflicting interpretations of pathogenicity	VUS	criteria provided, conflicting interpretations	Criteria_multSubmitter	not provided	Mental retardation	0.000184	1.3579	0.363	Cardiomyopathy, other and unspecified	0.0005453	12.698	3.673
HSPG2	rs140139732	1:21828852:G:A	1	21828852	G	A	1:22155345	0.985937	0.02337311	8587	218	8369	missense_variant	recessive	Benign	(likely)Benign	criteria provided, multiple submitters, no conflicts	Criteria_multSubmitter	not provided	Female infertility	5.63e-05	-0.283	0.0703	Toxic liver disease	0.0007656	12.279	3.649
HSPG2	rs74859884	1:21828860:G:A	1	21828860	G	A	1:22155353	0.985705	0.067827474	24919	1740	23179	missense_variant	recessive	Likely benign	(likely)Benign	criteria provided, single submitter	Criteria_oneSubmitter	Dyssegmental Dysplasia;Schwartz Jampel syndrome type 1	Other disorders of skin and subcutaneous tissue	0.000298	0.1145	0.0317	Pain and other conditions associated with female genital organs and menstrual cycle	0.0009209	0.542	0.164
HSPG2	rs147707402	1:21833345:A:G	1	21833345	A	G	1:22159838	0.844748	0.000168759	62	0	62	missense_variant	recessive	Uncertain significance	VUS	criteria provided, single submitter	Criteria_oneSubmitter	NA	Mixed hyperlipidaemia	0.00106	14.3411	4.3792	NA	NA	NA	NA
HSPG2	rs112062179	1:21833508:C:T	1	21833508	C	T	1:22160001	0.992522	0.004472111	1643	12	1631	missense_variant	recessive	Conflicting interpretations of pathogenicity	VUS	criteria provided, conflicting interpretations	Criteria_multSubmitter	Dyssegmental Dysplasia;Schwartz Jampel syndrome type 1;not provided;not specified	Abnormal findings on diagnostic imaging and in function studies, without diagnosis	0.000166	0.511	0.1357	Disorders of lacrimal system and orbit in diseases classified elsewhere	0.0006134	129.651	37.848
HSPG2	rs17459097	1:21833527:C:T	1	21833527	C	T	1:22160020	0.990985	0.092207693	33876	3284	30592	missense_variant	recessive	Benign/Likely benign	(likely)Benign	criteria provided, multiple submitters, no conflicts	Criteria_multSubmitter	NA	Female infertility	0.000706	-0.1245	0.0368	Burn and corrosion of shoulder and upper limb, except wrist and hand	3.764e-05	2.093	0.508
HSPG2	rs2229493	1:21833550:C:T	1	21833550	C	T	1:22160043	0.996589	0.062745653	23052	1542	21510	missense_variant	recessive	Likely benign	(likely)Benign	criteria provided, single submitter	Criteria_oneSubmitter	Dyssegmental Dysplasia;Schwartz Jampel syndrome type 1	Chronic lower respiratory diseases	0.00063	0.074	0.0216	conjunctival haemorrhage	0.0001149	1.548	0.401
HSPG2	rs143543800	1:21834901:C:T	1	21834901	C	T	1:22161394	0.842286	0.000389234	143	0	143	missense_variant	recessive	Benign/Likely benign	(likely)Benign	criteria provided, multiple submitters, no conflicts	Criteria_multSubmitter	NA	Other disorders of ear	1.3e-05	1.5162	0.3478	NA	NA	NA	NA
HSPG2	rs141464124	1:21836943:G:A	1	21836943	G	A	1:22163436	0.941905	0.000440951	162	0	162	missense_variant	recessive	Uncertain significance	VUS	criteria provided, multiple submitters, no conflicts	Criteria_multSubmitter	NA	Pterygium	0.000629	11.4084	3.3371	NA	NA	NA	NA
HSPG2	rs141963344	1:21838865:C:T	1	21838865	C	T	1:22165358	0.980643	0.011031934	4053	42	4011	missense_variant	recessive	Conflicting interpretations of pathogenicity	VUS	criteria provided, conflicting interpretations	Criteria_multSubmitter	NA	Cholangitis (primary sclerosing, PSC)	0.000487	1.0803	0.3098	Keratoconus	4.702e-05	42.966	10.557
HSPG2	rs139500146	1:21839470:T:C	1	21839470	T	C	1:22165963	0.994795	0.034573802	12702	490	12212	missense_variant	recessive	Benign/Likely benign	(likely)Benign	criteria provided, multiple submitters, no conflicts	Criteria_multSubmitter	Dyssegmental Dysplasia;Schwartz Jampel syndrome type 1;not specified	Other and unspecified injuries of ankle and foot	7.89e-06	1.022	0.2287	Benign neoplasm: Connective and other soft tissue of head, face and neck (other cancers excluded from controls)	0.00117	4.636	1.428
HSPG2	rs2291827	1:21839494:G:A	1	21839494	G	A	1:22165987	0.996423	0.214429976	78779	16890	61889	missense_variant	recessive	Benign	(likely)Benign	criteria provided, multiple submitters, no conflicts	Criteria_multSubmitter	NA	Osteomyelitis	0.000148	0.261	0.0688	NA	0.0004313	0.226	0.064
HSPG2	rs2228349	1:21841112:C:T	1	21841112	C	T	1:22167605	0.99774	0.062715712	23041	1540	21501	missense_variant	recessive	Likely benign	(likely)Benign	criteria provided, single submitter	Criteria_oneSubmitter	Dyssegmental Dysplasia;Schwartz Jampel syndrome type 1	Chronic lower respiratory diseases	0.000612	0.0741	0.0216	conjunctival haemorrhage	0.0001149	1.548	0.401
HSPG2	rs187525491	1:21841632:C:T	1	21841632	C	T	1:22168125	0.864669	0.000364737	134	0	134	missense_variant	recessive	Uncertain significance	VUS	criteria provided, multiple submitters, no conflicts	Criteria_multSubmitter	NA	Purpura and other haemorrhagic conditions	0.000122	5.7	1.4833	NA	NA	NA	NA
HSPG2	rs2229491	1:21842308:T:C	1	21842308	T	C	1:22168801	0.998249	0.062721156	23043	1542	21501	missense_variant	recessive	Benign/Likely benign	(likely)Benign	criteria provided, multiple submitters, no conflicts	Criteria_multSubmitter	Dyssegmental Dysplasia;Schwartz Jampel syndrome type 1;not provided	Chronic lower respiratory diseases	0.000651	0.0737	0.0216	conjunctival haemorrhage	0.0001162	1.545	0.401
HSPG2	rs2229489	1:21842352:A:T	1	21842352	A	T	1:22168845	0.999113	0.047579126	17480	896	16584	missense_variant	recessive	Benign/Likely benign	(likely)Benign	criteria provided, multiple submitters, no conflicts	Criteria_multSubmitter	Dyssegmental Dysplasia;Schwartz Jampel syndrome type 1;not provided	Simple and mucoplurulent chronic bronchitis	0.000357	0.5915	0.1657	conjunctival haemorrhage	4.405e-05	2.367	0.579
HSPG2	rs114851469	1:21842362:G:A	1	21842362	G	A	1:22168855	0.980717	0.017379446	6385	98	6287	missense_variant	recessive	Benign	(likely)Benign	criteria provided, single submitter	Criteria_oneSubmitter	not provided	Acute appendicitis, with complications	0.00092	0.3364	0.1015	Congenital malformations of uterus and cervix	0.0002375	20.599	5.605
HSPG2	rs41266007	1:21842832:C:T	1	21842832	C	T	1:22169325	0.989647	0.011418446	4195	32	4163	missense_variant	recessive	Conflicting interpretations of pathogenicity	VUS	criteria provided, conflicting interpretations	Criteria_multSubmitter	Dyssegmental Dysplasia;Schwartz Jampel syndrome type 1;not provided	Benign neoplasm: Other/unspecified site (other cancers excluded from controls)	0.000221	2.3082	0.6249	Other prurigo	0.001938	49.558	15.988
HSPG2	rs147114700	1:21844219:C:A	1	21844219	C	A	1:22170712	0.978774	0.002321796	853	4	849	missense_variant	recessive	Conflicting interpretations of pathogenicity	VUS	criteria provided, conflicting interpretations	Criteria_multSubmitter	Dyssegmental Dysplasia;Schwartz Jampel syndrome type 1;not specified	Myopia	0.000819	1.5662	0.468	Benign neoplasm: Adrenal gland	0.000322	245.722	68.314
HSPG2	rs142458572	1:21847474:G:A	1	21847474	G	A	1:22173967	0.99605	0.002125818	781	4	777	missense_variant	recessive	Conflicting interpretations of pathogenicity	VUS	criteria provided, conflicting interpretations	Criteria_multSubmitter	Dyssegmental Dysplasia;Schwartz Jampel syndrome type 1;not specified	Extrapyramidal and movement disorders	0.000161	1.0543	0.2794	Complications following infusion, transfusion and therapeutic injection	0.0002097	332.473	89.688
HSPG2	rs142226974	1:21847988:C:T	1	21847988	C	T	1:22174481	0.912359	0.000571603	210	0	210	missense_variant	recessive	Uncertain significance	VUS	criteria provided, single submitter	Criteria_oneSubmitter	NA	Other/unspecified soft tissue disorders related to use, overuse and pressure	0.000224	9.5509	2.5885	NA	NA	NA	NA
HSPG2	rs35669711	1:21852751:C:T	1	21852751	C	T	1:22179244	0.997841	0.047519244	17458	892	16566	missense_variant	recessive	Likely benign	(likely)Benign	criteria provided, single submitter	Criteria_oneSubmitter	Dyssegmental Dysplasia;Schwartz Jampel syndrome type 1	Simple and mucoplurulent chronic bronchitis	0.000337	0.5951	0.166	conjunctival haemorrhage	4.244e-05	2.383	0.582
HSPG2	rs116788687	1:21854867:G:C	1	21854867	G	C	1:22181360	0.981647	0.059226213	21759	1408	20351	missense_variant	recessive	Benign/Likely benign	(likely)Benign	criteria provided, multiple submitters, no conflicts	Criteria_multSubmitter	Dyssegmental Dysplasia;Schwartz Jampel syndrome type 1;not provided	Other and unspecified injuries of ankle and foot	0.000366	0.5935	0.1665	Other joint disorders	0.0001139	-0.212	0.055
HSPG2	rs2229475	1:21855402:C:T	1	21855402	C	T	1:22181895	0.993453	0.047304212	17379	910	16469	missense_variant	recessive	Likely benign	(likely)Benign	criteria provided, single submitter	Criteria_oneSubmitter	Dyssegmental Dysplasia;Schwartz Jampel syndrome type 1	Simple and mucoplurulent chronic bronchitis	0.000291	0.6043	0.1668	conjunctival haemorrhage	4.934e-05	2.325	0.573
HSPG2	rs2229474	1:21855622:G:A	1	21855622	G	A	1:22182115	0.992334	0.012675972	4657	80	4577	missense_variant	recessive	Benign/Likely benign	(likely)Benign	criteria provided, multiple submitters, no conflicts	Criteria_multSubmitter	Dyssegmental Dysplasia;Schwartz Jampel syndrome type 1;not provided;not specified	Hypertensive Heart Disease	0.000111	-0.475	0.1229	conjunctival haemorrhage	0.001783	8.096	2.591
HSPG2	rs140954748	1:21855840:G:A	1	21855840	G	A	1:22182333	0.96843	0.000435507	160	0	160	missense_variant	recessive	Uncertain significance	VUS	criteria provided, multiple submitters, no conflicts	Criteria_multSubmitter	NA	Malignant neoplasm of rectum	0.000518	5.3686	1.5465	NA	NA	NA	NA
HSPG2	rs200506675	1:21859653:C:T	1	21859653	C	T	1:22186146	0.901544	0.001693033	622	0	622	missense_variant	recessive	Uncertain significance	VUS	criteria provided, single submitter	Criteria_oneSubmitter	NA	Asthma/COPD (KELA code 203)	0.00044	0.5816	0.1655	NA	NA	NA	NA
HSPG2	rs142736845	1:21864868:G:C	1	21864868	G	C	1:22191361	0.981106	0.001069714	393	2	391	missense_variant	recessive	Conflicting interpretations of pathogenicity	VUS	criteria provided, conflicting interpretations	Criteria_multSubmitter	NA	Extreme obesity with alveolar hypoventilation	0.00184	5.2028	1.6699	NA	NA	NA	NA
HSPG2	rs897471	1:21864961:G:A	1	21864961	G	A	1:22191454	0.98199	0.264867116	97309	26022	71287	missense_variant	recessive	Benign	(likely)Benign	criteria provided, multiple submitters, no conflicts	Criteria_multSubmitter	NA	Osteoporosis with pathological fracture (FG)	0.001	0.2256	0.0686	Acute appendicitis, no complications	0.001041	-0.035	0.011
HSPG2	rs138460117	1:21864980:A:T	1	21864980	A	T	1:22191473	0.9844	0.008941501	3285	32	3253	missense_variant	recessive	Conflicting interpretations of pathogenicity	VUS	criteria provided, conflicting interpretations	Criteria_multSubmitter	Dyssegmental Dysplasia;Schwartz Jampel syndrome type 1	Chondrocostal junction syndrome [Tietze]	0.000894	1.6466	0.4957	Hydrocele	1.131e-05	15.826	3.605
HSPG2	rs28546127	1:21873980:C:T	1	21873980	C	T	1:22200473	0.990807	0.033632018	12356	456	11900	missense_variant	recessive	Benign/Likely benign	(likely)Benign	criteria provided, multiple submitters, no conflicts	Criteria_multSubmitter	Dyssegmental Dysplasia;Schwartz Jampel syndrome type 1	Antenatal screening	0.0012	-0.128	0.0395	Cervical disc disorders	0.0005539	0.748	0.217
HSPG2	rs2229481	1:21874505:C:T	1	21874505	C	T	1:22200998	0.991167	0.033604799	12346	456	11890	missense_variant	recessive	Benign/Likely benign	(likely)Benign	criteria provided, multiple submitters, no conflicts	Criteria_multSubmitter	Dyssegmental Dysplasia;Schwartz Jampel syndrome type 1	Antenatal screening	0.00188	-0.1229	0.0395	NA	0.0005291	0.382	0.11
HSPG2	rs78889849	1:21875662:C:T	1	21875662	C	T	1:22202155	0.987342	0.006940891	2550	14	2536	missense_variant	recessive	Conflicting interpretations of pathogenicity	VUS	criteria provided, conflicting interpretations	Criteria_multSubmitter	Dyssegmental Dysplasia;Schwartz Jampel syndrome type 1;not specified	Other disorders of bone density and structure	0.000107	2.3759	0.6132	!!!Vapaa-ajan tapaturmat	0.000507	153.382	44.113
HSPG2	rs62642528	1:21875990:G:A	1	21875990	G	A	1:22202483	0.992489	0.002730084	1003	8	995	missense_variant	recessive	Benign	(likely)Benign	criteria provided, multiple submitters, no conflicts	Criteria_multSubmitter	not specified	Impetigo	0.00105	2.6526	0.8092	NA	0.002041	108.76	35.264
HSPG2	rs137904249	1:21876613:C:T	1	21876613	C	T	1:22203106	0.94143	0.00025586	94	0	94	missense_variant	recessive	Uncertain significance	VUS	criteria provided, multiple submitters, no conflicts	Criteria_multSubmitter	NA	Rosacea	0.000558	7.3267	2.1229	NA	NA	NA	NA
HSPG2	rs143736974	1:21879108:T:C	1	21879108	T	C	1:22205601	0.990144	0.018005487	6615	132	6483	missense_variant	recessive	Conflicting interpretations of pathogenicity	VUS	criteria provided, conflicting interpretations	Criteria_multSubmitter	Schwartz Jampel syndrome type 1	Type 2 diabetes with coma	0.00144	-0.4236	0.1329	Papilloedema, unspecified	0.0003709	17.14	4.815
HSPG2	rs149094407	1:21880115:G:A	1	21880115	G	A	1:22206608	0.968082	0.000557993	205	0	205	missense_variant	recessive	Uncertain significance	VUS	criteria provided, multiple submitters, no conflicts	Criteria_multSubmitter	NA	Transient global amnesia	8.7e-06	5.9907	1.3471	NA	NA	NA	NA
HSPG2	rs143669458	1:21880484:C:T	1	21880484	C	T	1:22206977	0.99334	0.001614097	593	0	593	missense_variant	recessive	Conflicting interpretations of pathogenicity	VUS	criteria provided, conflicting interpretations	Criteria_multSubmitter	NA	Abnormal findings on examination of blood, without diagnosis	1.15e-05	1.2492	0.2848	NA	NA	NA	NA
HSPG2	rs142071466	1:21884657:G:A	1	21884657	G	A	1:22211150	0.996365	0.005631648	2069	16	2053	missense_variant	recessive	Conflicting interpretations of pathogenicity	VUS	criteria provided, conflicting interpretations	Criteria_multSubmitter	Dyssegmental Dysplasia;Schwartz Jampel syndrome type 1;not specified	Melignant neoplasm of mesothelium and soft tissue (other cancers excluded from controls)	0.00111	1.7535	0.5379	Endometriosis	9.902e-07	3.378	0.69
HSPG2	rs140621959	1:21885130:C:T	1	21885130	C	T	1:22211623	0.963285	0.001744749	641	2	639	missense_variant	recessive	Conflicting interpretations of pathogenicity	VUS	criteria provided, conflicting interpretations	Criteria_multSubmitter	NA	Von Willebrand disease	0.00024	9.5813	2.6092	NA	NA	NA	NA
HSPG2	rs75467696	1:21885448:G:T	1	21885448	G	T	1:22211941	0.992664	0.006935447	2548	14	2534	missense_variant	recessive	Conflicting interpretations of pathogenicity	VUS	criteria provided, conflicting interpretations	Criteria_multSubmitter	Dyssegmental Dysplasia;Schwartz Jampel syndrome type 1;not provided;not specified	Other disorders of bone density and structure	0.000103	2.3829	0.6137	!!!Vapaa-ajan tapaturmat	0.0005068	153.582	44.169
HSPG2	rs41310388	1:21887547:G:A	1	21887547	G	A	1:22214040	0.979545	0.014662972	5387	98	5289	missense_variant	recessive	Conflicting interpretations of pathogenicity	VUS	criteria provided, conflicting interpretations	Criteria_multSubmitter	NA	Other and unspecified polyneuropathies, also in other diseases	8.15e-05	0.5396	0.137	Dermatitis due to substances taken internally	0.0002009	8.185	2.202
HSPG2	rs41307868	1:21887553:C:T	1	21887553	C	T	1:22214046	0.973391	0.088494997	32512	2994	29518	missense_variant	recessive	Likely benign	(likely)Benign	criteria provided, single submitter	Criteria_oneSubmitter	NA	Persons encountering health services for examination and investigation	0.000823	-0.0411	0.0123	Conduction disorders	0.001391	0.332	0.104
HSPG2	rs2229478	1:21887634:A:G	1	21887634	A	G	1:22214127	0.997031	0.372197785	136741	50870	85871	missense_variant	recessive	Benign	(likely)Benign	criteria provided, multiple submitters, no conflicts	Criteria_multSubmitter	NA	Other specified/unspecified inflammatory spondylopathies	0.000395	0.2394	0.0676	Benign neoplasm: Vulva	0.0002815	-0.351	0.097
HSPG2	rs2254358	1:21890081:C:A	1	21890081	C	A	1:22216574	0.997263	0.372211395	136746	50862	85884	missense_variant	recessive	Benign	(likely)Benign	criteria provided, multiple submitters, no conflicts	Criteria_multSubmitter	NA	Other specified/unspecified inflammatory spondylopathies	0.000397	-0.2393	0.0676	Other respiratory diseases principally affecting the interstitium	0.0001097	-0.096	0.025
HSPG2	rs2254357	1:21890111:C:G	1	21890111	C	G	1:22216604	0.997117	0.372214117	136747	50876	85871	missense_variant	recessive	Benign	(likely)Benign	criteria provided, multiple submitters, no conflicts	Criteria_multSubmitter	NA	Other specified/unspecified inflammatory spondylopathies	0.000396	-0.2393	0.0676	Other respiratory diseases principally affecting the interstitium	0.0001091	-0.096	0.025
EPHA8	rs62618734	1:22601010:G:A	1	22601010	G	A	1:22927503	0.956151	0.004390454	1613	8	1605	missense_variant	unknown	Likely benign	(likely)Benign	criteria provided, single submitter	Criteria_oneSubmitter	NA	Other disorders of veins	0.000637	-0.5976	0.175	Disorders of psychological developtment	0.0003227	10.255	2.852
C1QA	rs17887074	1:22637683:G:A	1	22637683	G	A	1:22964176	0.995378	0.01160898	4265	84	4181	missense_variant	recessive	Benign/Likely benign	(likely)Benign	criteria provided, multiple submitters, no conflicts	Criteria_multSubmitter	C1q deficiency	Alcohol related diseases, tilastokeskus definition	0.000414	0.2556	0.0724	Episcleritis	0.00157	8.666	2.741
EPHB2	rs28936395	1:22906853:G:A	1	22906853	G	A	1:23233346	0.990829	0.002849848	1047	4	1043	missense_variant	unknown	Likely benign	(likely)Benign	criteria provided, single submitter	Criteria_oneSubmitter	Prostate cancer/brain cancer susceptibility	Meniscus derangement	0.00113	-0.4541	0.1395	Other spirochaetal diseases	0.001873	46.532	14.964
LUZP1	rs35645814	1:23092310:G:C	1	23092310	G	C	1:23418803	0.994865	0.021617473	7942	174	7768	missense_variant	unknown	Benign	(likely)Benign	criteria provided, single submitter	Criteria_oneSubmitter	NA	Primary gonarthrosis, bilateral	4.25e-05	0.2763	0.0675	Carcinoma in situ of cervix uteri	0.001403	9.208	2.883
FUCA1	rs145603001	1:23848682:C:T	1	23848682	C	T	1:24175172	0.977561	0.009698194	3563	42	3521	missense_variant	recessive	Benign	(likely)Benign	criteria provided, single submitter	Criteria_oneSubmitter	not provided	Respiratory disorders in diseases classified elsewhere	0.00161	2.5263	0.801	Congenital iodine-deficiency syndrome/hypothyroidism	0.0001362	26.363	6.91
FUCA1	rs13551	1:23854472:T:C	1	23854472	T	C	1:24180962	0.999706	0.394373251	144888	57478	87410	missense_variant	recessive	Benign	(likely)Benign	criteria provided, multiple submitters, no conflicts	Criteria_multSubmitter	NA	Thyrotoxicosis, other and/or unspecified	0.000444	0.1099	0.0313	Fistulae involving female genital tract	0.0006939	-0.38	0.112
FUCA1	rs143691289	1:23865613:C:G	1	23865613	C	G	1:24192103	0.992078	0.008339957	3064	26	3038	missense_variant	recessive	Conflicting interpretations of pathogenicity	VUS	criteria provided, conflicting interpretations	Criteria_multSubmitter	Fucosidosis;not specified	Heart failure,strict	4.41e-05	-0.3787	0.0927	Other/unspecified dorsalgia	0.0002357	3.99	1.085
FUCA1	rs2070956	1:23868258:G:C	1	23868258	G	C	1:24194748	0.996391	0.044443477	16328	798	15530	missense_variant	recessive	Benign	(likely)Benign	criteria provided, multiple submitters, no conflicts	Criteria_multSubmitter	Fucosidosis;not provided;not specified	Atrial fibrillation and flutter	9.48e-05	0.1536	0.0394	NA	0.0001103	0.268	0.069
FUCA1	rs61996282	1:23868280:C:G	1	23868280	C	G	1:24194770	0.951368	0.001306521	480	0	480	missense_variant	recessive	Benign/Likely benign	(likely)Benign	criteria provided, multiple submitters, no conflicts	Criteria_multSubmitter	NA	Persons encountering health services for examination and investigation	0.000192	0.3662	0.0982	NA	NA	NA	NA
FUCA1	rs2070955	1:23868283:G:A	1	23868283	G	A	1:24194773	0.996395	0.044454364	16332	800	15532	missense_variant	recessive	Benign	(likely)Benign	criteria provided, multiple submitters, no conflicts	Criteria_multSubmitter	Fucosidosis;not provided;not specified	Atrial fibrillation and flutter	8.63e-05	0.1544	0.0393	NA	0.0001043	0.269	0.069
MYOM3	rs139328461	1:24065835:C:T	1	24065835	C	T	1:24392325	0.986965	0.013250297	4868	76	4792	missense_variant	unknown	Likely benign	(likely)Benign	no assertion criteria provided	no_Criteria	NA	Other, unspecified and serous retinal detachments	0.000448	1.4329	0.4082	Emphysema	0.001525	8.451	2.666
GRHL3	rs34637004	1:24336694:T:C	1	24336694	T	C	1:24663184	0.991505	0.082659205	30368	2536	27832	missense_variant	dominant	Benign	(likely)Benign	criteria provided, single submitter	Criteria_oneSubmitter	Van der Woude syndrome 2	Paraplegia, diplegia of upper limbs	0.00152	0.5628	0.1775	Nerve, nerve root and plexus disorders	0.0002298	0.186	0.051
GRHL3	rs41268753	1:24342967:C:T	1	24342967	C	T	1:24669457	0.985811	0.048183392	17702	788	16914	missense_variant	dominant	Benign	(likely)Benign	criteria provided, single submitter	Criteria_oneSubmitter	Van der Woude syndrome 2	Other and unspecified disorders of vitreous body	0.000137	-0.206	0.054	Beningn neoplasm: Meninges, unspecified (other cancers excluded from controls)	0.001175	4.399	1.356
GRHL3	rs141193530	1:24342969:C:G	1	24342969	C	G	1:24669459	0.94074	0.003312574	1217	6	1211	missense_variant	dominant	Benign	(likely)Benign	criteria provided, single submitter	Criteria_oneSubmitter	NA	Melanocytic naevi of trunk (other cancers excluded from controls)	0.000832	1.4811	0.4432	NA	NA	NA	NA
GRHL3	rs142369311	1:24344916:C:A	1	24344916	C	A	1:24671406	0.974928	0.003636482	1336	16	1320	missense_variant	dominant	Benign	(likely)Benign	criteria provided, single submitter	Criteria_oneSubmitter	NA	Other specified and unspecified personality disorders	0.000154	1.3542	0.3578	NA	0.0001008	1.387	0.357
GRHL3	rs116396279	1:24344928:A:G	1	24344928	A	G	1:24671418	0.991536	0.071461234	26254	1878	24376	missense_variant	dominant	Benign	(likely)Benign	criteria provided, single submitter	Criteria_oneSubmitter	Van der Woude syndrome 2	Diseases of middle ear and mastoid	0.00251	0.0879	0.0291	Nerve, nerve root and plexus disorders	1.807e-05	0.256	0.06
GRHL3	rs6694170	1:24364186:G:A	1	24364186	G	A	1:24690676	0.996844	0.040586519	14911	558	14353	missense_variant	dominant	Benign	(likely)Benign	criteria provided, single submitter	Criteria_oneSubmitter	not specified	Pure hyperglyceridaemia	0.00051	0.9793	0.2818	Benign neoplasm: Pancreas	0.0002735	7.67	2.108
RHCE	rs586178	1:25420739:G:C	1	25420739	G	C	1:25747230	0.998457	0.454092131	166828	76494	90334	missense_variant	unknown	no interpretation for the single variant	not_provided	no interpretation for the single variant	none	NA	Statin medication	7.61e-07	0.048	0.0097	Statin medication	5.427e-06	0.034	0.007
LDLRAP1	rs139877665	1:25554912:G:A	1	25554912	G	A	1:25881403	0.991292	0.001799188	661	0	661	missense_variant	recessive	Conflicting interpretations of pathogenicity	VUS	criteria provided, conflicting interpretations	Criteria_multSubmitter	NA	ILD, hospital admission 2, with pulmonary infections	2.37e-05	2.9442	0.6965	NA	NA	NA	NA
LDLRAP1	rs148916767	1:25557259:C:T	1	25557259	C	T	1:25883750	0.971658	0.001023441	376	2	374	missense_variant	recessive	Uncertain significance	VUS	criteria provided, multiple submitters, no conflicts	Criteria_multSubmitter	NA	Other malignant neoplasms of skin (=non-melanoma skin cancer) (other cancers excluded from controls)	0.000137	1.0355	0.2716	NA	NA	NA	NA
LDLRAP1	rs6687605	1:25563141:T:C	1	25563141	T	C	1:25889632	0.995893	0.492797805	181048	89606	91442	missense_variant	recessive	Benign	(likely)Benign	criteria provided, multiple submitters, no conflicts	Criteria_multSubmitter	NA	Ulcerative enterocolitis	3.57e-05	0.3076	0.0744	Disorders of adult personality and behaviour	5.612e-05	0.073	0.018
LDLRAP1	rs41291058	1:25563756:C:T	1	25563756	C	T	1:25890247	0.969843	0.038017028	13967	578	13389	missense_variant	recessive	Conflicting interpretations of pathogenicity	VUS	criteria provided, conflicting interpretations	Criteria_multSubmitter	Familial hypercholesterolemia;Hypercholesterolemia, autosomal recessive;not provided;not specified	Functional dyspepsia	0.000437	0.2268	0.0645	Spondylopathies (FG)	0.001374	1.162	0.363
SEPN1	rs35019869	1:25805147:A:G	1	25805147	A	G	1:26131638	0.996349	0.011369451	4177	62	4115	missense_variant	unknown	Conflicting interpretations of pathogenicity	VUS	criteria provided, conflicting interpretations	Criteria_multSubmitter	Eichsfeld type congenital muscular dystrophy;SEPN1-Related Disorders;not specified	Abscess of lung	0.000549	2.6604	0.7699	Other, unspecified and serous retinal detachments	0.000409	16.161	4.573
SEPN1	rs7349185	1:25805163:G:A	1	25805163	G	A	1:26131654	0.991901	0.270953325	99545	27170	72375	missense_variant	unknown	Benign	(likely)Benign	criteria provided, multiple submitters, no conflicts	Criteria_multSubmitter	NA	Actinic keratosis	3.22e-07	-0.1473	0.0288	Radiation-related disorders of the skin and subcutaneous tissue	8.057e-06	-0.075	0.017
SEPN1	rs115852080	1:25808625:G:A	1	25808625	G	A	1:26135116	0.967528	0.003149259	1157	4	1153	missense_variant	unknown	Benign	(likely)Benign	criteria provided, multiple submitters, no conflicts	Criteria_multSubmitter	Eichsfeld type congenital muscular dystrophy;not provided;not specified	Achalasia of cardia	0.000146	4.5903	1.2084	Secondary right heart disease	0.0002821	256.819	70.726
SEPN1	rs2294228	1:25814082:C:A	1	25814082	C	A	1:26140573	0.998378	0.253318018	93066	23668	69398	missense_variant	unknown	Benign	(likely)Benign	criteria provided, multiple submitters, no conflicts	Criteria_multSubmitter	NA	Actinic keratosis	8.5e-08	-0.1574	0.0294	Radiation-related disorders of the skin and subcutaneous tissue	4.063e-06	-0.077	0.017
SEPN1	rs147131452	1:25815590:G:A	1	25815590	G	A	1:26142081	0.974717	0.0017883	657	0	657	missense_variant	unknown	Conflicting interpretations of pathogenicity	VUS	criteria provided, conflicting interpretations	Criteria_multSubmitter	NA	Recurrent dislocation and subluxation of joint	6.05e-05	2.7256	0.6795	NA	NA	NA	NA
AUNIP	rs564635111	1:25835277:GTTTCACTGAT:G	1	25835277	GTTTCACTGAT	G	1:26161768	0.978171	0.009347066	3434	36	3398	pLoF	unknown	Likely benign	(likely)Benign	criteria provided, single submitter	Criteria_oneSubmitter	NA	Acute mastoiditis	0.000683	2.8817	0.8485	Benign neoplasm: Stomach (other cancers excluded from controls)	0.001101	9.443	2.894
TRIM63	rs61749355	1:26058416:C:T	1	26058416	C	T	1:26384907	0.973378	0.003149259	1157	10	1147	missense_variant	unknown	Uncertain significance	VUS	criteria provided, single submitter	Criteria_oneSubmitter	NA	Other embolism and thrombosis	0.000159	1.4731	0.39	Allergic urticaria	0.003873	26.306	9.108
TRIM63	rs148395034	1:26058482:G:A	1	26058482	G	A	1:26384973	0.972672	0.000675036	248	2	246	pLoF	unknown	Conflicting interpretations of pathogenicity	Conflicting	criteria provided, conflicting interpretations	Path_Criteria_oneSubmitter_confl	NA	Helminthiases	0.000116	11.8759	3.0804	NA	NA	NA	NA
CNKSR1	rs144314289	1:26188241:C:T	1	26188241	C	T	1:26514732	0.990705	0.002196588	807	4	803	missense_variant	unknown	Uncertain significance	VUS	criteria provided, single submitter	Criteria_oneSubmitter	not provided	Other specified/unspecified dorsopathies	2.59e-05	4.4943	1.0683	Benign neoplasm: Rectosigmoid junction	0.00242	37.216	12.269
DHDDS	rs3816539	1:26460136:G:A	1	26460136	G	A	1:26786627	0.999951	0.246605768	90600	22668	67932	missense_variant	both	Benign	(likely)Benign	criteria provided, multiple submitters, no conflicts	Criteria_multSubmitter	NA	Residual foreign body in soft tissue	5.14e-05	-0.2901	0.0716	Recurrent dislocation of patella	3.468e-05	0.352	0.085
ARID1A	rs200572766	1:26731398:C:T	1	26731398	C	T	1:27057889	0.994502	0.003680033	1352	10	1342	missense_variant	dominant	Benign	(likely)Benign	criteria provided, single submitter	Criteria_oneSubmitter	NA	Blood alcohol or alcohol intoxication level	0.000733	3.9966	1.1835	Persons encountering health services in other circumstances	0.0004411	2.151	0.612
ARID1A	rs116540923	1:26775584:G:A	1	26775584	G	A	1:27102075	0.831935	0.000536218	197	0	197	missense_variant	dominant	Benign	(likely)Benign	criteria provided, single submitter	Criteria_oneSubmitter	NA	Diabetes mellitus	5.85e-06	1.2369	0.273	NA	NA	NA	NA
ARID1A	rs140946580	1:26779234:A:G	1	26779234	A	G	1:27105725	0.993662	0.004831404	1775	22	1753	missense_variant	dominant	not provided	not_provided	no assertion provided	none	not specified	Other noninflammatory disorders of vulva and perineum	0.000522	1.2351	0.356	Gout, strict definition	0.0003646	14.972	4.2
ARID1A	rs41303631	1:26779615:G:A	1	26779615	G	A	1:27106106	0.991325	0.001491611	548	2	546	missense_variant	dominant	Benign/Likely benign	(likely)Benign	criteria provided, multiple submitters, no conflicts	Criteria_multSubmitter	NA	Hyphaema and other vascular disorders of iris and ciliary body	7.87e-05	8.598	2.1777	NA	NA	NA	NA
NR0B2	rs6659176	1:26913429:C:G	1	26913429	C	G	1:27239920	0.999571	0.077441288	28451	2168	26283	missense_variant	both	Benign	(likely)Benign	criteria provided, single submitter	Criteria_oneSubmitter	NA	Statin medication	1.48e-06	0.0876	0.0182	Functional dyspepsia	0.0007042	0.395	0.116
MAP3K6	rs35659744	1:27360975:G:T	1	27360975	G	T	1:27687466	0.994809	0.250106155	91886	23336	68550	missense_variant	unknown	Benign	(likely)Benign	criteria provided, single submitter	Criteria_oneSubmitter	NA	Other and unspecified paralytic syndromes	0.00284	-0.415	0.1391	Vestibular neuronitis	0.001011	0.222	0.068
MAP3K6	rs55841735	1:27362252:T:C	1	27362252	T	C	1:27688743	0.987079	0.006758522	2483	24	2459	pLoF	unknown	Likely benign	(likely)Benign	criteria provided, single submitter	Criteria_oneSubmitter	NA	Examination and observation for other reasons	0.000481	0.3281	0.094	Vaginitis/vulvovaginitis/vulvitis/abscess of vulva	0.001031	9.739	2.967
FCN3	rs532781899	1:27373179:AG:A	1	27373179	AG	A	1:27699670	0.990812	0.009861509	3623	38	3585	pLoF	recessive	Uncertain significance	VUS	criteria provided, single submitter	Criteria_oneSubmitter	Immunodeficiency due to ficolin 3 deficiency	Myocarditis	6.29e-05	1.3011	0.3251	Other specified disorders of muscle	0.0001385	26.052	6.836
WASF2	rs149705388	1:27412656:G:A	1	27412656	G	A	1:27739150	0.955087	0.000881901	324	0	324	missense_variant	unknown	Likely benign	(likely)Benign	criteria provided, single submitter	Criteria_oneSubmitter	NA	Personal history of other diseases and conditions	0.000113	4.0208	1.0412	NA	NA	NA	NA
AHDC1	rs754444655	1:27548873:TGCAGAGGTG:T	1	27548873	TGCAGAGGTG	T	1:27875384	0.933515	0.00045456	167	0	167	inframe_indel	dominant	Benign	(likely)Benign	criteria provided, single submitter	Criteria_oneSubmitter	NA	Asthma/COPD (KELA code 203)	0.000814	1.1152	0.3331	NA	NA	NA	NA
AHDC1	rs147276945	1:27550705:C:T	1	27550705	C	T	1:27877216	0.908836	0.002942393	1081	4	1077	missense_variant	dominant	Benign/Likely benign	(likely)Benign	criteria provided, multiple submitters, no conflicts	Criteria_multSubmitter	not provided	Hereditary ataxia	0.000587	5.2739	1.5343	Essential (haemorrhagic) thrombocythaemia	0.0008889	101.771	30.622
AHDC1	rs181285619	1:27550881:C:T	1	27550881	C	T	1:27877392	0.957873	0.003807963	1399	6	1393	missense_variant	dominant	Likely benign	(likely)Benign	criteria provided, single submitter	Criteria_oneSubmitter	not provided	General symptoms and signs	0.000375	-0.25	0.0703	Erythema intertrigo	0.0007501	90.459	26.838
AHDC1	rs199719452	1:27551904:G:A	1	27551904	G	A	1:27878415	0.918382	0.004847736	1781	10	1771	missense_variant	dominant	Benign/Likely benign	(likely)Benign	criteria provided, multiple submitters, no conflicts	Criteria_multSubmitter	not provided	Other disorders of the genitourinary system	0.000246	1.1764	0.3209	Continuous positive airway pressure	0.001686	6.724	2.141
THEMIS2	rs41284294	1:27879739:T:C	1	27879739	T	C	1:28206250	0.994002	0.011900225	4372	70	4302	missense_variant	unknown	Benign	(likely)Benign	criteria provided, single submitter	Criteria_oneSubmitter	NA	Other and/or unspecified nontoxic goitre	0.000677	0.739	0.2174	NA	6.454e-05	0.77	0.193
SESN2	rs146389695	1:28269198:C:T	1	28269198	C	T	1:28595709	0.922374	0.001189478	437	0	437	missense_variant	unknown	Likely benign	(likely)Benign	criteria provided, single submitter	Criteria_oneSubmitter	NA	Unspecified diabetes without complications	0.00118	2.9403	0.9062	NA	NA	NA	NA
EPB41	rs111642750	1:28993501:G:A	1	28993501	G	A	1:29320013	0.988474	0.023305062	8562	220	8342	missense_variant	both	Uncertain significance	VUS	criteria provided, single submitter	Criteria_oneSubmitter	not provided	Complications predominantly related to the puerperium	0.000761	0.3685	0.1095	Abnormal findings on diagnostic imaging and in function studies, without diagnosis	0.0004035	0.989	0.28
EPB41	rs142874233	1:29015733:C:T	1	29015733	C	T	1:29342245	0.892377	0.001513386	556	0	556	missense_variant	both	Benign	(likely)Benign	criteria provided, multiple submitters, no conflicts	Criteria_multSubmitter	NA	Viral infections characterized by skin and mucous membrane lesions	6.89e-05	1.3444	0.3378	NA	NA	NA	NA
MECR	rs148978800	1:29200516:G:A	1	29200516	G	A	1:29527028	0.979257	0.002182978	802	8	794	missense_variant	recessive	Benign	(likely)Benign	criteria provided, single submitter	Criteria_oneSubmitter	NA	Medical abortion	5.09e-05	0.7434	0.1835	Malignant neoplasm of rectum	0.002325	35.214	11.564
SDC3	rs2282440	1:30874473:G:A	1	30874473	G	A	1:31347320	0.995673	0.080413623	29543	2602	26941	missense_variant	both	association	association	no assertion criteria provided	no_Criteria	Obesity, association with	Unspesified kidney failure	0.000179	0.3804	0.1015	Other complications of surgical and medical care, not elsewhere classified	0.001006	0.781	0.238
SDC3	rs2491132	1:30876800:C:T	1	30876800	C	T	1:31349647	0.981623	0.205518416	75505	15986	59519	missense_variant	both	association	association	no assertion criteria provided	no_Criteria	NA	Speech disturbances, not elsewhere classified	0.000423	-0.2291	0.065	Barret oesophagus	0.001179	0.452	0.139
SDC3	rs41269523	1:30877136:C:T	1	30877136	C	T	1:31349983	0.961997	0.006793907	2496	30	2466	missense_variant	both	Benign	(likely)Benign	criteria provided, single submitter	Criteria_oneSubmitter	NA	Shoulder lesions	0.000678	-0.2821	0.083	Contusion of other and unspecified parts of foot	0.0001683	22.86	6.076
FABP3	rs2228194	1:31369473:T:A	1	31369473	T	A	1:31842320	0.983004	0.006660533	2447	20	2427	missense_variant	unknown	Likely benign	(likely)Benign	criteria provided, single submitter	Criteria_oneSubmitter	NA	Benign neoplasm: Connective and other soft tissue of lower limb, including hip	0.000366	2.321	0.6513	Endometriosis of rectovaginal septum and vagina	0.001068	8.193	2.504
SERINC2	rs112561697	1:31424740:G:A	1	31424740	G	A	1:31897587	0.958949	0.000800244	294	2	292	missense_variant	unknown	Benign	(likely)Benign	criteria provided, single submitter	Criteria_oneSubmitter	NA	Malignant neoplasm of digestive organs (other cancers excluded from controls)	0.00031	1.4836	0.4114	NA	NA	NA	NA
ADGRB2	rs112847200	1:31738875:G:A	1	31738875	G	A	1:32204476	0.986336	0.005345847	1964	10	1954	missense_variant	unknown	Benign	(likely)Benign	criteria provided, single submitter	Criteria_oneSubmitter	NA	Fissure and fistula of anal and rectal regions	1.34e-05	0.7739	0.1778	Parkinson's disease (more controls excluded)	0.0001209	21.301	5.541
CCDC28B	rs140234450	1:32204317:G:A	1	32204317	G	A	1:32669918	0.978245	0.012229577	4493	52	4441	missense_variant	recessive	Benign	(likely)Benign	criteria provided, multiple submitters, no conflicts	Criteria_multSubmitter	not specified	Adult respiratory distress syndrome	6.04e-05	3.141	0.783	Impotence	0.0002372	18.953	5.156
YARS	rs766246001	1:32791162:C:G	1	32791162	C	G	1:33256763	0.993814	0.001921674	706	0	706	missense_variant	dominant	Likely benign	(likely)Benign	criteria provided, single submitter	Criteria_oneSubmitter	NA	Background diabetic retinopathy	0.000493	1.6532	0.4744	NA	NA	NA	NA
AK2	rs12116440	1:33013276:C:T	1	33013276	C	T	1:33478877	0.967138	0.006685031	2456	14	2442	missense_variant	recessive	Benign/Likely benign	(likely)Benign	criteria provided, multiple submitters, no conflicts	Criteria_multSubmitter	Reticular dysgenesis;not provided;not specified	Benign neoplasm: Short bones of upper limb	0.000934	2.717	0.8209	Hereditary ataxia	0.0006017	120.78	35.204
AK2	rs61750965	1:33021406:C:T	1	33021406	C	T	1:33487007	0.883904	0.000579769	213	0	213	missense_variant	recessive	Conflicting interpretations of pathogenicity	VUS	criteria provided, conflicting interpretations	Criteria_multSubmitter	NA	Parkinson's disease, strict definition	0.000181	4.3857	1.1715	NA	NA	NA	NA
AK2	rs138577419	1:33036780:G:C	1	33036780	G	C	1:33502381	0.910464	0.00025586	94	0	94	missense_variant	recessive	Likely benign	(likely)Benign	criteria provided, single submitter	Criteria_oneSubmitter	NA	Diseases of vocal cords and larynx+other diseases of upper respiratory tract, no elsewhere classified	0.00196	1.6698	0.5392	NA	NA	NA	NA
GJB4	rs140996335	1:34761625:G:A	1	34761625	G	A	1:35227226	0.962739	0.000574325	211	2	209	missense_variant	dominant	Likely benign	(likely)Benign	criteria provided, single submitter	Criteria_oneSubmitter	NA	Malignant neoplasm of other connective and soft tissue (other cancers excluded from controls)	0.000585	11.7284	3.411	NA	NA	NA	NA
GJB4	rs149110828	1:34761638:G:A	1	34761638	G	A	1:35227239	0.989163	0.002947837	1083	8	1075	pLoF	dominant	Conflicting interpretations of pathogenicity	VUS	criteria provided, conflicting interpretations	Criteria_multSubmitter	NA	Anaemia in chronic diseases classified elsewhere	0.000633	5.1784	1.5154	Urticaria and erythema	0.0004533	12.465	3.554
GJB4	rs79193415	1:34761761:C:G	1	34761761	C	G	1:35227362	0.985159	0.022134637	8132	234	7898	missense_variant	dominant	Benign	(likely)Benign	criteria provided, multiple submitters, no conflicts	Criteria_multSubmitter	not specified	Thyroiditis	0.000311	0.6569	0.1822	Pyogenic granuloma	0.001285	9.573	2.974
GJB4	rs3738346	1:34761865:A:C	1	34761865	A	C	1:35227466	0.988747	0.029336832	10778	362	10416	missense_variant	dominant	Benign	(likely)Benign	criteria provided, single submitter	Criteria_oneSubmitter	not specified	Other neurotic disorders	0.00131	0.4795	0.1492	Spondylosis	0.0001037	0.804	0.207
GJB3	rs1805063	1:34784856:C:T	1	34784856	C	T	1:35250457	0.980197	0.054383921	19980	1056	18924	missense_variant	both	Benign/Likely benign	(likely)Benign	criteria provided, multiple submitters, no conflicts	Criteria_multSubmitter	Nonsyndromic Hearing Loss, Dominant;not provided;not specified	Other extrapyramidal and movement disorders+ in other diseases	0.000132	0.3054	0.0799	Acquired absence of organs, not elsewhere classified	0.001418	4.328	1.356
GJB3	rs117385606	1:34785342:G:A	1	34785342	G	A	1:35250943	0.988474	0.001736584	638	0	638	missense_variant	both	Likely benign	(likely)Benign	criteria provided, single submitter	Criteria_oneSubmitter	NA	Other joint disorders	0.000222	-0.4275	0.1158	NA	NA	NA	NA
GJA4	rs61777220	1:34794607:C:T	1	34794607	C	T	1:35260208	0.968624	0.008829902	3244	32	3212	missense_variant	unknown	Benign	(likely)Benign	criteria provided, single submitter	Criteria_oneSubmitter	NA	Foreign body in ear	9.45e-05	2.9112	0.7456	Erythema intertrigo	0.0008499	45.875	13.752
	rs144204083	1:35449891:G:A	1	35449891			1:35915492	0.922697	0.006018161	2211	10	2201	missense_variant	unknown	Likely benign	(likely)Benign	criteria provided, single submitter	Criteria_oneSubmitter	NA	Otitis externa, unspecified	0.000917	1.0962	0.3307	Weight loss	0.002569	30.362	10.07
	rs34372241	1:35479008:T:C	1	35479008			1:35944609	0.986084	0.010476662	3849	48	3801	missense_variant	unknown	Benign	(likely)Benign	criteria provided, single submitter	Criteria_oneSubmitter	NA	Certain zoonotic bacterial diseases	0.000527	1.8707	0.5397	Other anxiety disorders	0.0004276	3.287	0.933
CSF3R	rs146617729	1:36466446:C:T	1	36466446	C	T	1:36932047	0.96971	0.001826407	671	2	669	missense_variant	recessive	Benign/Likely benign	(likely)Benign	criteria provided, multiple submitters, no conflicts	Criteria_multSubmitter	NA	Alzheimer's disease, wide definition (more controls excluded)	0.000179	1.2697	0.3388	NA	NA	NA	NA
CSF3R	rs3917991	1:36469204:C:G	1	36469204	C	G	1:36934805	0.99734	0.021829782	8020	214	7806	missense_variant	recessive	Benign	(likely)Benign	criteria provided, multiple submitters, no conflicts	Criteria_multSubmitter	Neutropenia, severe congenital, 7, autosomal recessive;not specified	Anxiety disorders (more controls excluded)	0.00199	0.1422	0.046	Hodgkin lymphoma	0.002484	7.002	2.314
CSF3R	rs3918020	1:36469807:C:T	1	36469807	C	T	1:36935408	0.89431	0.003298965	1212	16	1196	missense_variant	recessive	Benign/Likely benign	(likely)Benign	criteria provided, multiple submitters, no conflicts	Criteria_multSubmitter	not specified	Acute appendicitis, with complications	0.000367	0.8502	0.2386	Continuous positive airway pressure	0.0001842	18.575	4.967
CSF3R	rs3918019	1:36471505:C:T	1	36471505	C	T	1:36937106	0.982714	0.020226572	7431	172	7259	missense_variant	recessive	Benign	(likely)Benign	criteria provided, single submitter	Criteria_oneSubmitter	Neutropenia, severe congenital, 7, autosomal recessive	Benign neoplasm: Other/unspecified site (other cancers excluded from controls)	0.000573	1.4882	0.4321	Other congenital malformations of circulatory system	0.0004667	10.647	3.043
CSF3R	rs3918018	1:36472277:C:T	1	36472277	C	T	1:36937878	0.954213	0.021837948	8023	178	7845	missense_variant	recessive	Benign	(likely)Benign	criteria provided, multiple submitters, no conflicts	Criteria_multSubmitter	Neutropenia, severe congenital, 7, autosomal recessive;not specified	Other shoulder lesions	0.000323	0.6265	0.1742	Poisoning by narcotics and psychodysleptics [hallucinogens]	0.002513	7.122	2.357
CSF3R	rs142999683	1:36475383:C:T	1	36475383	C	T	1:36940984	0.991969	0.001115986	410	0	410	missense_variant	recessive	Uncertain significance	VUS	criteria provided, single submitter	Criteria_oneSubmitter	NA	Burn and corrosion of shoulder and upper limb, except wrist and hand	0.00021	9.716	2.621	NA	NA	NA	NA
DNALI1	rs41267313	1:37562195:A:C	1	37562195	A	C	1:38027796	0.98253	0.024034536	8830	280	8550	missense_variant	unknown	Benign	(likely)Benign	criteria provided, single submitter	Criteria_oneSubmitter	NA	Persons encountering health services for specific procedures and health care	0.00174	-0.1139	0.0364	Iliotibial band syndrome	0.0007771	12.197	3.629
MTF1	rs79630033	1:37823790:G:A	1	37823790	G	A	1:38289462	0.989934	0.001526996	561	2	559	missense_variant	unknown	Likely benign	(likely)Benign	criteria provided, single submitter	Criteria_oneSubmitter	NA	Guttate psoriasis	0.000281	8.9224	2.4567	NA	NA	NA	NA
MTF1	rs41267341	1:37857470:G:T	1	37857470	G	T	1:38323142	0.99646	0.026511481	9740	270	9470	missense_variant	unknown	Benign	(likely)Benign	criteria provided, single submitter	Criteria_oneSubmitter	NA	Postprocedural musculoskeletal disorders, not elsewhere classified	2.93e-05	0.8129	0.1945	Thyrotoxicosis	2.8e-05	1.88	0.449
GJA9	rs61745441	1:38874709:A:G	1	38874709	A	G	1:39340381	0.988955	0.015272682	5611	74	5537	missense_variant	unknown	Benign	(likely)Benign	criteria provided, single submitter	Criteria_oneSubmitter	NA	Superficial injury of shoulder and upper arm	0.000603	0.6323	0.1843	Other ulcerative colitis	0.001625	8.456	2.683
MACF1	rs139995582	1:39292767:G:T	1	39292767	G	T	1:39758439	0.995668	0.003810685	1400	10	1390	missense_variant	dominant	Benign	(likely)Benign	criteria provided, single submitter	Criteria_oneSubmitter	NA	Hydrocele	0.000372	1.0006	0.2812	Mental and behabioural disorders of puerperum, not classified elsewhere	0.0007564	210.469	62.486
MACF1	rs148207245	1:39297693:G:T	1	39297693	G	T	1:39763365	0.970374	0.002945115	1082	8	1074	missense_variant	dominant	Likely benign	(likely)Benign	criteria provided, single submitter	Criteria_oneSubmitter	NA	Idiopathic gout	0.000189	2.6863	0.7197	Other disorders of male genital organs	0.0009729	61.497	18.645
MACF1	rs147777128	1:39387968:A:C	1	39387968	A	C	1:39853640	0.970769	0.006127037	2251	34	2217	missense_variant	dominant	Likely benign	(likely)Benign	criteria provided, single submitter	Criteria_oneSubmitter	NA	Persons encountering health services for other counselling and medical advice, not elsewhere classified	0.000167	0.3258	0.0865	Conductive hearing loss, unspecified	0.0007088	11.842	3.497
MACF1	rs138819868	1:39485632:T:G	1	39485632	T	G	1:39951304	0.998491	0.002144871	788	8	780	missense_variant	dominant	Conflicting interpretations of pathogenicity	VUS	criteria provided, conflicting interpretations	Criteria_multSubmitter	Abnormality of the corpus callosum	Ohter specific/unspecified arthritis	9.88e-05	1.1655	0.2993	Juvenile rheuma	0.000613	129.006	37.657
TRIT1	rs34889376	1:39850199:G:A	1	39850199	G	A	1:40315871	0.995211	0.027243677	10009	252	9757	missense_variant	recessive	Benign	(likely)Benign	criteria provided, single submitter	Criteria_oneSubmitter	NA	Melanocytic naevi of upper limb, including shoulder	0.00118	1.0543	0.3249	Other and unspecified coagulation defects	1.194e-05	6.5	1.485
TRIT1	rs184469579	1:39883470:G:A	1	39883470	G	A	1:40349142	0.968429	0.001056104	388	0	388	pLoF	recessive	Likely pathogenic	(likely)Pathogenic	criteria provided, single submitter	Criteria_oneSubmitter	NA	Syncope and collapse	8.37e-05	1.1964	0.3042	NA	NA	NA	NA
PPT1	rs146902902	1:40074078:T:C	1	40074078	T	C	1:40539750	0.982387	0.000903677	332	0	332	missense_variant	recessive	Uncertain significance	VUS	criteria provided, multiple submitters, no conflicts	Criteria_multSubmitter	NA	Other and unspecified injuries of head	0.000242	6.5318	1.7794	NA	NA	NA	NA
PPT1	rs1800205	1:40091361:A:G	1	40091361	A	G	1:40557033	0.999949	0.122091631	44855	5878	38977	missense_variant	recessive	Benign/Likely benign	(likely)Benign	criteria provided, multiple submitters, no conflicts	Criteria_multSubmitter	NA	Other diseases of blood and blood-forming organs	0.000719	-0.1595	0.0471	Antepartum haemorrhage, not elsewhere classified	0.0009061	0.459	0.138
PPT1	rs137852695	1:40091398:T:A	1	40091398	T	A	1:40557070	0.98917	0.008203861	3014	4	3010	missense_variant	recessive	Pathogenic	(likely)Pathogenic	criteria provided, multiple submitters, no conflicts	Criteria_multSubmitter	NA	Mycoses	0.000139	0.5689	0.1493	NA	NA	NA	NA
RLF	rs61781760	1:40202583:C:G	1	40202583	C	G	1:40668255	0.987785	0.0011922	438	0	438	missense_variant	unknown	Benign	(likely)Benign	criteria provided, single submitter	Criteria_oneSubmitter	NA	Maternal care for other conditions predominantly related to pregnancy	1.34e-05	2.1812	0.501	NA	NA	NA	NA
RLF	rs78728589	1:40237302:C:A	1	40237302	C	A	1:40702974	0.987644	0.00117859	433	0	433	missense_variant	unknown	Benign	(likely)Benign	criteria provided, single submitter	Criteria_oneSubmitter	NA	Maternal care for other conditions predominantly related to pregnancy	1.13e-05	2.2213	0.5058	NA	NA	NA	NA
RLF	rs75855852	1:40239265:C:G	1	40239265	C	G	1:40704937	0.987265	0.001175869	432	0	432	missense_variant	unknown	Benign	(likely)Benign	criteria provided, single submitter	Criteria_oneSubmitter	NA	Maternal care for other conditions predominantly related to pregnancy	1.03e-05	2.2429	0.5084	NA	NA	NA	NA
ZMPSTE24	rs966628147	1:40258324:G:GT	1	40258324	G	GT	1:40723996	0.941922	0.000577047	212	0	212	pLoF	recessive	Pathogenic	(likely)Pathogenic	no assertion criteria provided	no_Criteria	NA	Other abnormal findings of blood chemistry	0.000517	12.3716	3.5635	NA	NA	NA	NA
COL9A2	rs3737821	1:40302672:C:T	1	40302672	C	T	1:40768344	0.996668	0.025294784	9293	214	9079	missense_variant	both	Benign/Likely benign	(likely)Benign	criteria provided, multiple submitters, no conflicts	Criteria_multSubmitter	Multiple Epiphyseal Dysplasia, Dominant;Stickler Syndrome, Recessive;not specified	Depression	0.000325	-0.1409	0.0392	Dizziness and giddiness	0.001087	0.69	0.211
COL9A2	rs2228567	1:40307451:G:C	1	40307451	G	C	1:40773123	0.996996	0.084891178	31188	2650	28538	missense_variant	both	Benign/Likely benign	(likely)Benign	criteria provided, multiple submitters, no conflicts	Criteria_multSubmitter	Multiple Epiphyseal Dysplasia, Dominant;Stickler Syndrome, Recessive;not specified	Frostbite	0.000587	0.8585	0.2498	Macular cyst	0.0009429	2.325	0.703
COL9A2	rs2228564	1:40307477:T:C	1	40307477	T	C	1:40773149	0.99642	0.246722811	90643	22674	67969	missense_variant	both	Benign	(likely)Benign	criteria provided, multiple submitters, no conflicts	Criteria_multSubmitter	NA	Recurrent dislocation of patella	0.000231	0.2405	0.0653	Polyarteritis nodosa and related conditions	0.0001504	0.795	0.21
COL9A2	rs12077871	1:40307478:G:A	1	40307478	G	A	1:40773150	0.996743	0.011625312	4271	48	4223	pLoF	both	Benign/Likely benign	(likely)Benign	criteria provided, multiple submitters, no conflicts	Criteria_multSubmitter	Multiple Epiphyseal Dysplasia, Dominant;Stickler Syndrome, Recessive;not specified	Psoriasis	1.61e-05	0.5247	0.1216	Supplementary factors related to causes of morbidity and mortality classified elsewhere	0.0002776	19.093	5.252
COL9A2	rs148362133	1:40310128:C:T	1	40310128	C	T	1:40775800	0.870011	0.000631485	232	2	230	missense_variant	both	Conflicting interpretations of pathogenicity	VUS	criteria provided, conflicting interpretations	Criteria_multSubmitter	NA	Emphysema	0.0023	4.6876	1.5375	NA	NA	NA	NA
COL9A2	rs2228565	1:40310265:G:A	1	40310265	G	A	1:40775937	0.975612	0.038349102	14089	638	13451	missense_variant	both	Benign/Likely benign	(likely)Benign	criteria provided, multiple submitters, no conflicts	Criteria_multSubmitter	Multiple Epiphyseal Dysplasia, Dominant;Stickler Syndrome, Recessive;not specified	Recurrent dislocation of patella	0.000125	0.5824	0.1518	Chalazion	0.0001592	1.576	0.417
EXO5	rs41268067	1:40515154:A:G	1	40515154	A	G	1:40980826	0.995244	0.016236241	5965	94	5871	missense_variant	unknown	Benign	(likely)Benign	criteria provided, single submitter	Criteria_oneSubmitter	NA	Coxarthrosis, primary, with hip surgery	0.000383	-0.2992	0.0842	Lagophthalmos	6.852e-05	37.323	9.374
KCNQ4	rs34287852	1:40831156:T:G	1	40831156	T	G	1:41296828	0.984263	0.260248021	95612	24930	70682	missense_variant	dominant	Benign	(likely)Benign	criteria provided, multiple submitters, no conflicts	Criteria_multSubmitter	NA	Osteomyelitis	0.000559	0.2235	0.0648	Postzoster neuralgia	0.0001972	0.765	0.206
HIVEP3	rs72669005	1:41510546:G:A	1	41510546	G	A	1:41976217	0.987748	0.035472035	13032	468	12564	missense_variant	unknown	Benign	(likely)Benign	criteria provided, single submitter	Criteria_oneSubmitter	not specified	Macular hole	0.00275	-0.5939	0.1983	Synovial cyst of popliteal space [Baker]	0.0005829	2.066	0.601
HIVEP3	rs11809423	1:41510858:C:T	1	41510858	C	T	1:41976529	0.996278	0.036748615	13501	500	13001	missense_variant	unknown	Benign	(likely)Benign	criteria provided, single submitter	Criteria_oneSubmitter	not specified	Chronic sinusitis	0.00128	0.157	0.0488	Chronic sinusitis	0.0005932	0.631	0.184
HIVEP3	rs41269477	1:41583579:G:T	1	41583579	G	T	1:42049250	0.962478	0.006717694	2468	20	2448	missense_variant	unknown	Likely benign	(likely)Benign	criteria provided, single submitter	Criteria_oneSubmitter	NA	Benign neoplasm: Descending colon	0.000418	1.5357	0.4352	Complications of other internal prosthetic devices, implants and grafts	0.002034	42.1	13.646
CLDN19	rs4660658	1:42735863:G:A	1	42735863	G	A	1:43201534	0.995921	0.125763498	46204	5818	40386	missense_variant	recessive	Benign	(likely)Benign	criteria provided, single submitter	Criteria_oneSubmitter	NA	Other noninflammatory disorders of vulva and perineum	0.000166	0.2686	0.0713	Medication related adverse effects (Asthma/COPD)	0.0003677	0.108	0.03
CLDN19	rs116804195	1:42735905:C:T	1	42735905	C	T	1:43201576	0.993162	0.018277679	6715	136	6579	missense_variant	recessive	Likely benign	(likely)Benign	criteria provided, single submitter	Criteria_oneSubmitter	Renal Hypomagnesemia, Recessive	Status post-ami	0.000253	0.6282	0.1717	Calculus of kidney and ureter	0.001639	1.574	0.5
CLDN19	rs9660973	1:42735943:C:T	1	42735943	C	T	1:43201614	0.998034	0.027382495	10060	276	9784	missense_variant	recessive	Likely benign	(likely)Benign	criteria provided, single submitter	Criteria_oneSubmitter	Renal Hypomagnesemia, Recessive	Cleft lip and cleft palate	3.38e-05	1.814	0.4375	Other peripheral vertigo	0.0006983	2.5	0.737
P3H1	rs769986758	1:42746710:T:C	1	42746710	T	C	1:43212381	0.885521	0.001938006	712	4	708	missense_variant	recessive	Likely benign	(likely)Benign	criteria provided, single submitter	Criteria_oneSubmitter	NA	Hypertension complicating pregnancy, childbirth, and the puerperium	0.000509	0.7547	0.2171	NA	NA	NA	NA
P3H1	rs116577636	1:42747079:C:T	1	42747079	C	T	1:43212750	0.938025	0.007588707	2788	38	2750	missense_variant	recessive	Benign	(likely)Benign	criteria provided, single submitter	Criteria_oneSubmitter	not specified	Mental and behavioural disorders due to psychoctive substance use	5.13e-05	0.3939	0.0973	Other hearing loss	0.001622	3.56	1.129
P3H1	rs3738496	1:42747198:A:T	1	42747198	A	T	1:43212869	0.995433	0.098345618	36131	3636	32495	missense_variant	recessive	Benign	(likely)Benign	criteria provided, single submitter	Criteria_oneSubmitter	NA	Other noninflammatory disorders of vulva and perineum	3.54e-05	0.3303	0.0799	Benign neoplasm: Lip (other cancers excluded from controls)	0.002194	1.119	0.365
P3H1	rs67014447	1:42747255:G:A	1	42747255	G	A	1:43212926	0.997727	0.027349832	10048	266	9782	missense_variant	recessive	Benign	(likely)Benign	criteria provided, single submitter	Criteria_oneSubmitter	not specified	Cleft lip and cleft palate	3.25e-05	1.8218	0.4384	Other peripheral vertigo	0.0006295	2.565	0.75
P3H1	rs3738497	1:42747397:G:T	1	42747397	G	T	1:43213068	0.993777	0.03516718	12920	514	12406	missense_variant	recessive	Benign	(likely)Benign	criteria provided, single submitter	Criteria_oneSubmitter	Osteogenesis imperfecta type 8	Other ill-defined and unspecified causes of mortality	0.00143	0.8181	0.2565	Disorders related to short gestation and low birth weight, not elsewhere classified	8.815e-05	9.441	2.408
P3H1	rs144336336	1:42748232:T:G	1	42748232	T	G	1:43213903	0.980663	0.001360959	500	2	498	missense_variant	recessive	Uncertain significance	VUS	criteria provided, multiple submitters, no conflicts	Criteria_multSubmitter	NA	Malignant neoplasm	7.07e-05	0.515	0.1296	NA	NA	NA	NA
P3H1	rs140254470	1:42748243:C:T	1	42748243	C	T	1:43213914	0.998159	0.003652814	1342	12	1330	missense_variant	recessive	Likely benign	(likely)Benign	criteria provided, single submitter	Criteria_oneSubmitter	NA	Cervicalgia	0.000369	0.8534	0.2396	Gout, unspecified	6.841e-05	32.673	8.206
P3H1	rs11581921	1:42750259:C:T	1	42750259	C	T	1:43215930	0.997662	0.079760362	29303	2310	26993	missense_variant	recessive	Benign	(likely)Benign	criteria provided, single submitter	Criteria_oneSubmitter	not specified	General symptoms and signs	0.00054	-0.0547	0.0158	Injury of nerves and spinal cord at neck level	9.526e-05	2.478	0.635
P3H1	rs139259804	1:42752339:C:G	1	42752339	C	G	1:43218010	0.993456	0.002569491	944	8	936	missense_variant	recessive	Conflicting interpretations of pathogenicity	VUS	criteria provided, conflicting interpretations	Criteria_multSubmitter	Osteogenesis imperfecta type 8;not provided	Depression	0.000162	0.4718	0.1251	Combined immunodeficiencies	0.0005316	142.787	41.216
P3H1	rs113593896	1:42754892:T:C	1	42754892	T	C	1:43220563	0.992471	0.005653424	2077	12	2065	missense_variant	recessive	Conflicting interpretations of pathogenicity	VUS	criteria provided, conflicting interpretations	Criteria_multSubmitter	Osteogenesis imperfecta type 8;not provided;not specified	COPD-related respiratory insufficiency	4.02e-05	0.5514	0.1343	Other and unspecified disorders involving the immune mechanism, not elsewhere classified	0.0007751	99.971	29.74
P3H1	rs6700677	1:42757818:C:T	1	42757818	C	T	1:43223489	0.997591	0.027377051	10058	274	9784	missense_variant	recessive	Benign	(likely)Benign	criteria provided, multiple submitters, no conflicts	Criteria_multSubmitter	Osteogenesis imperfecta type 8;not provided;not specified	Cleft lip and cleft palate	3.34e-05	1.8165	0.4378	Other peripheral vertigo	0.0006894	2.507	0.739
P3H1	rs372710498	1:42766778:C:T	1	42766778	C	T	1:43232449	0.996942	0.003620151	1330	12	1318	missense_variant	recessive	Likely benign	(likely)Benign	criteria provided, single submitter	Criteria_oneSubmitter	NA	Cervicalgia	0.00112	0.7733	0.2374	Gout, unspecified	7.428e-05	30.297	7.647
P3H1	rs55716016	1:42766833:C:A	1	42766833	C	A	1:43232504	0.993604	0.017648916	6484	124	6360	missense_variant	recessive	Benign	(likely)Benign	criteria provided, multiple submitters, no conflicts	Criteria_multSubmitter	Osteogenesis imperfecta type 8;not provided;not specified	Undetermined asthma	1.6e-05	0.6917	0.1603	Unspesified kidney failure	0.0006159	5.63	1.644
ERMAP	rs56025238	1:42830851:G:A	1	42830851	G	A	1:43296522	0.942605	0.000470892	173	0	173	missense_variant	unknown	Likely benign	(likely)Benign	criteria provided, single submitter	Criteria_oneSubmitter	NA	Benign neoplasms (other cancers excluded from controls)	6.62e-05	0.8312	0.2083	NA	NA	NA	NA
ERMAP	rs56136737	1:42830860:C:G	1	42830860	C	G	1:43296531	0.867692	0.000451838	166	2	164	missense_variant	unknown	Affects	association	no assertion criteria provided	no_Criteria	NA	Exfoliative dermatitis	0.00128	21.6509	6.7217	NA	NA	NA	NA
SLC2A1	rs202140308	1:42929193:A:T	1	42929193	A	T	1:43394864	0.870424	0.000209588	77	0	77	missense_variant	both	Likely benign	(likely)Benign	criteria provided, single submitter	Criteria_oneSubmitter	NA	Fracture of forearm	0.000343	2.4605	0.6872	NA	NA	NA	NA
EBNA1BP2	rs11559312	1:43164644:T:A	1	43164644	T	A	1:43630315	0.976404	0.002577656	947	2	945	missense_variant	unknown	Benign	(likely)Benign	criteria provided, single submitter	Criteria_oneSubmitter	NA	Carcinoma in situ of skin of trunk (other cancers excluded from controls)	0.0026	4.6203	1.5344	NA	NA	NA	NA
EBNA1BP2	rs11559316	1:43171575:G:C	1	43171575	G	C	1:43637246	0.994178	0.019322896	7099	138	6961	missense_variant	unknown	Benign	(likely)Benign	criteria provided, single submitter	Criteria_oneSubmitter	NA	Hallux valgus (acquired)	0.000373	0.2513	0.0706	Cellulitis	8.627e-06	3.663	0.823
MPL	rs12731981	1:43338669:G:A	1	43338669	G	A	1:43804340	0.98594	0.021307174	7828	192	7636	missense_variant	both	Benign/Likely benign	(likely)Benign	criteria provided, multiple submitters, no conflicts	Criteria_multSubmitter	Congenital amegakaryocytic thrombocytopenia;Congenital amegakaryocytic thrombocytopenia;Essential thrombocythemia;not specified	Ankylosing spondylitis, strict definition	0.000388	0.8744	0.2465	Special screening examination for other diseases and disorders	0.0009032	2.721	0.82
MPL	rs41269541	1:43349364:C:T	1	43349364	C	T	1:43815035	0.978747	0.007145035	2625	22	2603	missense_variant	both	Conflicting interpretations of pathogenicity	VUS	criteria provided, conflicting interpretations	Criteria_multSubmitter	Congenital amegakaryocytic thrombocytopenia;Congenital amegakaryocytic thrombocytopenia;Essential thrombocythemia;Essential thrombocythemia;not specified	Special screening examination for other diseases and disorders	0.000275	0.9835	0.2704	Acute epiglottitis	0.002061	46.16	14.981
CDC20	rs1801456	1:43361123:G:A	1	43361123	G	A	1:43826794	0.996346	0.010435834	3834	34	3800	missense_variant	unknown	Benign	(likely)Benign	criteria provided, single submitter	Criteria_oneSubmitter	NA	Headache	0.00194	-0.228	0.0736	Vitamin D deficiency	0.002584	38.336	12.722
SZT2	rs2782643	1:43420823:C:T	1	43420823	C	T	1:43886494	0.999969	0.397212212	145931	58066	87865	missense_variant	recessive	Benign	(likely)Benign	criteria provided, multiple submitters, no conflicts	Criteria_multSubmitter	NA	Other heart diseases	6.03e-05	0.0341	0.0085	Other heart diseases	2.369e-05	0.042	0.01
SZT2	rs143992266	1:43425140:G:A	1	43425140	G	A	1:43890811	0.997307	0.003652814	1342	6	1336	missense_variant	recessive	Benign	(likely)Benign	criteria provided, multiple submitters, no conflicts	Criteria_multSubmitter	Seizures;not specified	Macular cyst	0.000202	5.2571	1.4147	Manic episode	0.0002758	262.386	72.142
SZT2	rs144176855	1:43425908:A:G	1	43425908	A	G	1:43891579	0.96691	0.000767581	282	0	282	missense_variant	recessive	Uncertain significance	VUS	criteria provided, multiple submitters, no conflicts	Criteria_multSubmitter	NA	Other infective otitis externa	0.000589	4.1272	1.201	NA	NA	NA	NA
SZT2	rs150269825	1:43429746:C:T	1	43429746	C	T	1:43895417	0.995885	0.001159537	426	0	426	missense_variant	recessive	Uncertain significance	VUS	criteria provided, single submitter	Criteria_oneSubmitter	NA	Alcoholic gastritis	0.00185	7.8171	2.5114	NA	NA	NA	NA
SZT2	rs202088024	1:43429791:G:C	1	43429791	G	C	1:43895462	0.971975	0.001287467	473	2	471	missense_variant	recessive	Uncertain significance	VUS	criteria provided, single submitter	Criteria_oneSubmitter	NA	Persistent mood disorders	8.12e-06	1.9882	0.4456	NA	NA	NA	NA
SZT2	rs138762270	1:43431072:C:T	1	43431072	C	T	1:43896743	0.976799	0.000645095	237	0	237	missense_variant	recessive	Conflicting interpretations of pathogenicity	VUS	criteria provided, conflicting interpretations	Criteria_multSubmitter	NA	Other and unspecified dermatitis	0.000692	1.3213	0.3894	NA	NA	NA	NA
SZT2	rs149831634	1:43431510:C:T	1	43431510	C	T	1:43897181	0.98904	0.011170751	4104	50	4054	missense_variant	recessive	Benign/Likely benign	(likely)Benign	criteria provided, multiple submitters, no conflicts	Criteria_multSubmitter	Seizures;not specified	Multiple delivery	0.000284	1.0677	0.2942	Erectile dysfunction	0.0005951	11.125	3.24
SZT2	rs147797700	1:43431825:G:A	1	43431825	G	A	1:43897496	0.990917	0.006886452	2530	22	2508	missense_variant	recessive	Benign	(likely)Benign	criteria provided, multiple submitters, no conflicts	Criteria_multSubmitter	Seizures;not specified	Other diseases of liver	3.65e-05	0.9088	0.2201	Ovarian cyst	5.277e-07	3.782	0.754
SZT2	rs150113647	1:43441554:T:C	1	43441554	T	C	1:43907225	0.995508	0.001420841	522	0	522	missense_variant	recessive	Benign/Likely benign	(likely)Benign	criteria provided, multiple submitters, no conflicts	Criteria_multSubmitter	NA	Other acute lower respiratory infections	0.000354	0.8303	0.2325	NA	NA	NA	NA
SZT2	rs150591561	1:43442922:G:A	1	43442922	G	A	1:43908593	0.997451	0.000773025	284	0	284	missense_variant	recessive	Conflicting interpretations of pathogenicity	VUS	criteria provided, conflicting interpretations	Criteria_multSubmitter	NA	Disorders of orbit	0.000375	5.8726	1.6511	NA	NA	NA	NA
SZT2	rs139027171	1:43443673:C:T	1	43443673	C	T	1:43909344	0.997765	0.002283689	839	8	831	missense_variant	recessive	Conflicting interpretations of pathogenicity	VUS	criteria provided, conflicting interpretations	Criteria_multSubmitter	Seizures;not provided	Other and unspcified rosacea	0.000141	2.4662	0.648	Dermatitis herpetiformis	0.0004968	141.788	40.715
SZT2	rs201246816	1:43448237:C:T	1	43448237	C	T	1:43913908	0.990549	0.002291855	842	8	834	missense_variant	recessive	Likely benign	(likely)Benign	criteria provided, single submitter	Criteria_oneSubmitter	NA	Primary angle-closure glaucoma	0.00146	2.482	0.7801	Alzheimer's disease (Late onset) (more controls excluded)	1.145e-06	3.996	0.821
ST3GAL3	rs147330005	1:43736390:G:C	1	43736390	G	C	1:44202061	0.976434	0.000797522	293	0	293	missense_variant	recessive	Conflicting interpretations of pathogenicity	VUS	criteria provided, conflicting interpretations	Criteria_multSubmitter	NA	Fracture of forearm	0.000249	1.165	0.318	NA	NA	NA	NA
ST3GAL3	rs37458	1:43824858:A:G	1	43824858	A	G	1:44290530	0.999879	0.360501704	132444	48002	84442	missense_variant	recessive	Benign	(likely)Benign	criteria provided, multiple submitters, no conflicts	Criteria_multSubmitter	NA	Status post-ami	9e-04	-0.1538	0.0463	NA	0.0001871	-0.184	0.049
ST3GAL3	rs199852949	1:43920481:A:G	1	43920481	A	G	1:44386153	0.979212	0.008933335	3282	34	3248	missense_variant	recessive	Benign	(likely)Benign	criteria provided, single submitter	Criteria_oneSubmitter	NA	Atrial fibrillation and flutter	0.000233	0.3132	0.0851	Vascular disorders of the intestines	0.0005858	12.517	3.641
C1orf228	rs75696348	1:44724145:G:A	1	44724145	G	A	1:45189817	0.968204	0.001129596	415	0	415	missense_variant	unknown	Benign	(likely)Benign	criteria provided, single submitter	Criteria_oneSubmitter	NA	Cardiomyopathy, other and unspecified	0.00069	2.8467	0.8389	NA	NA	NA	NA
PTCH2	rs11573590	1:44826501:G:A	1	44826501	G	A	1:45292173	0.993629	0.046275327	17001	856	16145	missense_variant	dominant	Benign	(likely)Benign	criteria provided, single submitter	Criteria_oneSubmitter	Gorlin syndrome	Scoliosis	0.00177	0.3627	0.116	Other or ill-defined heart diseases	3.16e-05	2.49	0.598
PTCH2	rs11573586	1:44828037:G:A	1	44828037	G	A	1:45293709	0.98455	0.013860006	5092	106	4986	missense_variant	dominant	Benign	(likely)Benign	criteria provided, single submitter	Criteria_oneSubmitter	Gorlin syndrome	Acne vulgaris	0.00131	0.7174	0.2233	Chronic nephritic syndrome	0.0002949	7.279	2.011
PTCH2	rs11573586	1:44828037:G:T	1	44828037	G	T	1:45293709	0.967966	0.004523828	1662	12	1650	missense_variant	dominant	Benign/Likely benign	(likely)Benign	criteria provided, multiple submitters, no conflicts	Criteria_multSubmitter	Gorlin syndrome	Campylobacter enteritis	0.000553	2.665	0.7717	Dependent personality disorder	9.155e-07	240.833	49.06
PTCH2	rs755069524	1:44829201:GC:G	1	44829201	GC	G	1:45294873	0.928851	0.000615153	226	0	226	pLoF	dominant	Uncertain significance	VUS	criteria provided, single submitter	Criteria_oneSubmitter	NA	Retention of urine	0.000761	1.7952	0.5332	NA	NA	NA	NA
PTCH2	rs139624405	1:44829624:C:T	1	44829624	C	T	1:45295296	0.988213	0.019556981	7185	150	7035	missense_variant	dominant	Benign	(likely)Benign	criteria provided, single submitter	Criteria_oneSubmitter	Gorlin syndrome	Exfoliative dermatitis	0.00223	1.6645	0.5443	Thyrotoxicosis, other and/or unspecified	0.0005063	2.32	0.667
EIF2B3	rs77068026	1:44874670:A:C	1	44874670	A	C	1:45340342	0.994642	0.029679794	10904	350	10554	missense_variant	recessive	Benign/Likely benign	(likely)Benign	criteria provided, multiple submitters, no conflicts	Criteria_multSubmitter	Leukoencephalopathy with vanishing white matter;not specified	Malignant neoplasm of bronchus and lung	0.00107	0.3744	0.1144	Other or ill-defined heart diseases	0.0001084	3.878	1.002
EIF2B3	rs138741202	1:44875688:T:C	1	44875688	T	C	1:45341360	0.995873	0.009189195	3376	42	3334	missense_variant	recessive	Likely benign	(likely)Benign	criteria provided, single submitter	Criteria_oneSubmitter	NA	Mental and behavioural disorders due to alcohol, excluding acute intoxication	0.000532	-0.3129	0.0903	Follicular lymphoma	0.0002525	19.923	5.444
UROD	rs36033115	1:45014560:T:A	1	45014560	T	A	1:45480232	0.989279	0.020678411	7597	166	7431	missense_variant	both	Conflicting interpretations of pathogenicity	VUS	criteria provided, conflicting interpretations	Criteria_multSubmitter	Porphyria cutanea tarda	Vascular dementia (undefined)	0.000521	1.0597	0.3054	Cushing syndrome	0.0002029	22.766	6.128
ZSWIM5	rs77616762	1:45058639:C:T	1	45058639	C	T	1:45524311	0.941504	0.000658704	242	2	240	missense_variant	unknown	Benign	(likely)Benign	criteria provided, single submitter	Criteria_oneSubmitter	NA	Chronic lower respiratory diseases	0.000356	0.7419	0.2078	NA	NA	NA	NA
MUTYH	rs140118273	1:45329412:G:A	1	45329412	G	A	1:45795084	0.997445	0.005182532	1904	12	1892	missense_variant	recessive	Benign/Likely benign	(likely)Benign	criteria provided, multiple submitters, no conflicts	Criteria_multSubmitter	Hereditary cancer-predisposing syndrome;MYH-associated polyposis;not provided;not specified	Phakomatoses, not elsewhere classified	0.000352	4.652	1.3017	Invasive ventilation	0.001923	47.921	15.449
MUTYH	rs36053993	1:45331556:C:T	1	45331556	C	T	1:45797228	0.993404	0.001853626	681	0	681	missense_variant	recessive	Pathogenic/Likely pathogenic	(likely)Pathogenic	criteria provided, multiple submitters, no conflicts	Criteria_multSubmitter	NA	Fistulae involving female genital tract	0.00136	5.6719	1.7703	NA	NA	NA	NA
MUTYH	rs3219489	1:45331833:C:G	1	45331833	C	G	1:45797505	0.994585	0.226166886	83091	19100	63991	missense_variant	recessive	Benign	(likely)Benign	criteria provided, multiple submitters, no conflicts	Criteria_multSubmitter	NA	Habitual aborter	8.56e-05	-0.5052	0.1286	Open wound of lower leg	0.0009348	0.204	0.062
MUTYH	rs34612342	1:45332803:T:C	1	45332803	T	C	1:45798475	0.988073	0.00167398	615	0	615	missense_variant	recessive	Pathogenic/Likely pathogenic	(likely)Pathogenic	criteria provided, multiple submitters, no conflicts	Criteria_multSubmitter	NA	Causalgia	0.000391	8.1507	2.2983	NA	NA	NA	NA
MUTYH	rs3219484	1:45334484:C:T	1	45334484	C	T	1:45800156	0.999568	0.079235032	29110	2298	26812	missense_variant	recessive	Benign/Likely benign	(likely)Benign	criteria provided, multiple submitters, no conflicts	Criteria_multSubmitter	Hereditary cancer-predisposing syndrome;MYH-associated polyposis;not provided;not specified	Dependent personality disorder	4.6e-05	0.6218	0.1526	NA	0.0002099	1.403	0.378
MUTYH	rs2275602	1:45340208:G:A	1	45340208	G	A	1:45805880	0.99932	0.007158644	2630	22	2608	missense_variant	recessive	Conflicting interpretations of pathogenicity	VUS	criteria provided, conflicting interpretations	Criteria_multSubmitter	Hereditary cancer-predisposing syndrome;not specified	Melanocytic naevi of lip	0.00185	3.1649	1.0166	Abnormal involuntary movements	0.0005403	13.545	3.915
TOE1	rs754389983	1:45341124:C:T	1	45341124	C	T	1:45806796	0.983082	0.001415397	520	0	520	missense_variant	recessive	Likely benign	(likely)Benign	criteria provided, single submitter	Criteria_oneSubmitter	NA	Schizoid personality disorder	4.46e-05	5.3249	1.3044	NA	NA	NA	NA
AKR1A1	rs61751012	1:45566635:G:A	1	45566635	G	A	1:46032307	0.996918	0.008878896	3262	24	3238	missense_variant	unknown	Benign	(likely)Benign	criteria provided, single submitter	Criteria_oneSubmitter	NA	Post-traumatic stress disorder	1.08e-05	1.3442	0.3054	Other vitreous opacities	0.0001069	29.124	7.517
POMGNT1	rs74374973	1:46189973:C:T	1	46189973	C	T	1:46655645	0.995981	0.012817512	4709	74	4635	missense_variant	recessive	Benign/Likely benign	(likely)Benign	criteria provided, multiple submitters, no conflicts	Criteria_multSubmitter	Congenital muscular dystrophy-dystroglycanopathy with mental retardation, type B3;Limb-girdle muscular dystrophy-dystroglycanopathy, type C3;Limb-girdle muscular dystrophy-dystroglycanopathy, type C3;Muscle eye brain disease;not provided;not specified	Gastric ulcer	7.42e-07	0.706	0.1426	Redundant prepuce, phimosis and paraphimosis	0.002171	2.273	0.741
POMGNT1	rs138642840	1:46192097:C:T	1	46192097	C	T	1:46657769	0.995887	0.00245517	902	0	902	LC	recessive	Pathogenic	(likely)Pathogenic	criteria provided, multiple submitters, no conflicts	Criteria_multSubmitter	NA	Crohn disease ( strict definition, require KELA, min 2 HDR)	0.00111	2.3066	0.7075	NA	NA	NA	NA
POMGNT1	rs146097254	1:46192423:G:A	1	46192423	G	A	1:46658095	0.998607	0.015068538	5536	88	5448	missense_variant	recessive	Conflicting interpretations of pathogenicity	VUS	criteria provided, conflicting interpretations	Criteria_multSubmitter	Congenital Muscular Dystrophy, alpha-dystroglycan related;Congenital muscular dystrophy-dystroglycanopathy with mental retardation, type B3;Congenital muscular dystrophy-dystroglycanopathy with mental retardation, type B3;Limb-Girdle Muscular Dystrophy, Recessive;Limb-girdle muscular dystrophy-dystroglycanopathy, type C3;Limb-girdle muscular dystrophy-dystroglycanopathy, type C3;Muscle eye brain disease;not provided;not specified	Care involving use of rehabilitation procedures	8.12e-05	0.2602	0.066	Other congenital malformations of ear	9.445e-05	29.473	7.549
POMGNT1	rs2292487	1:46194623:T:C	1	46194623	T	C	1:46660295	0.999877	0.39573421	145388	57566	87822	missense_variant	recessive	Benign/Likely benign	(likely)Benign	criteria provided, multiple submitters, no conflicts	Criteria_multSubmitter	NA	Dermatitis and eczema	0.00178	-0.04	0.0128	Dermatitis and eczema	0.0007335	-0.041	0.012
POMGNT1	rs150576537	1:46196784:C:T	1	46196784	C	T	1:46662456	0.981038	0.000767581	282	0	282	missense_variant	recessive	Conflicting interpretations of pathogenicity	VUS	criteria provided, conflicting interpretations	Criteria_multSubmitter	NA	Melanocytic naevi (other cancers excluded from controls)	0.000114	2.1645	0.561	NA	NA	NA	NA
POMGNT1	rs200042607	1:46196819:C:T	1	46196819	C	T	1:46662491	0.844153	0.000721308	265	0	265	missense_variant	recessive	Uncertain significance	VUS	criteria provided, single submitter	Criteria_oneSubmitter	NA	Congenital malformations of the musculoskeletal system, not elsewhere classified	0.000239	15.6334	4.255	NA	NA	NA	NA
POMGNT1	rs201637813	1:46197815:C:A	1	46197815	C	A	1:46663487	0.999717	0.000732196	269	2	267	missense_variant	recessive	Uncertain significance	VUS	criteria provided, single submitter	Criteria_oneSubmitter	NA	Malignant neoplasm	0.000131	0.6753	0.1765	NA	NA	NA	NA
LURAP1	rs62620990	1:46220120:A:G	1	46220120	A	G	1:46685792	0.995532	0.028767951	10569	348	10221	missense_variant	unknown	Benign	(likely)Benign	criteria provided, single submitter	Criteria_oneSubmitter	not specified	Corneal ulcer	0.000501	0.3343	0.0961	Mesothelioma	0.001232	9.836	3.044
LRRC41	rs77417631	1:46285776:G:A	1	46285776	G	A	1:46751448	0.9763	0.007455333	2739	18	2721	missense_variant	unknown	Likely benign	(likely)Benign	criteria provided, single submitter	Criteria_oneSubmitter	NA	Injury of nerves at wrist and hand level	6.26e-05	1.8534	0.463	Vaginitis/vulvovaginitis/vulvitis/abscess of vulva	0.001428	8.438	2.646
FAAH	rs324420	1:46405089:C:A	1	46405089	C	A	1:46870761	0.999873	0.282834496	103910	29406	74504	missense_variant	unknown	Benign	(likely)Benign	no assertion criteria provided	no_Criteria	NA	Malignant neoplasm of eye, brain and central nervous system	0.000263	0.1694	0.0464	Routine general health check-up of defined subpopulation	0.0001226	0.578	0.151
CYP4B1	rs45463299	1:46814282:C:T	1	46814282	C	T	1:47279954	0.90723	0.001644038	604	4	600	missense_variant	unknown	Benign	(likely)Benign	criteria provided, single submitter	Criteria_oneSubmitter	NA	Nephrotic syndrome	0.000666	4.0337	1.1852	Coronary atherosclerosis	0.0004257	4.636	1.316
CYP4B1	rs3215983	1:46815074:GAT:G	1	46815074	GAT	G	1:47280746	0.999835	0.148434353	54533	8162	46371	pLoF	unknown	Benign	(likely)Benign	criteria provided, single submitter	Criteria_oneSubmitter	NA	Cerebral palsy	0.000157	0.5215	0.1379	Lesion of sciatic nerve	0.0002296	0.547	0.148
CYP4Z1	rs146391078	1:47094635:G:A	1	47094635	G	A	1:47560307	0.988587	0.010109203	3714	40	3674	missense_variant	unknown	Benign	(likely)Benign	criteria provided, single submitter	Criteria_oneSubmitter	NA	Haemorrhage, not elsewhere classified	0.00166	1.428	0.4542	Other and unspecified disorders of psychological development	0.0002953	238.26	65.828
STIL	rs144746030	1:47251422:G:A	1	47251422	G	A	1:47717094	0.997932	0.007090596	2605	14	2591	missense_variant	recessive	Conflicting interpretations of pathogenicity	VUS	criteria provided, conflicting interpretations	Criteria_multSubmitter	not provided;not specified	Hypermobility syndrome	0.000191	1.4709	0.3942	Other and unspecified local infections of skin and subcutaneous tissue	0.000137	25.24	6.619
STIL	rs13376679	1:47260415:T:C	1	47260415	T	C	1:47726087	0.999084	0.247449563	90910	22546	68364	missense_variant	recessive	Benign/Likely benign	(likely)Benign	criteria provided, multiple submitters, no conflicts	Criteria_multSubmitter	NA	Superficial injury of ankle and foot	5.07e-05	-0.2019	0.0498	Female genital prolapse	1.043e-05	0.131	0.03
STIL	rs148193936	1:47260463:T:C	1	47260463	T	C	1:47726135	0.983596	0.000544384	200	4	196	missense_variant	recessive	Conflicting interpretations of pathogenicity	VUS	criteria provided, conflicting interpretations	Criteria_multSubmitter	NA	Diseases of arteries, arterioles and capillaries	0.000174	1.2596	0.3355	Other specified/unspecified disorders of bone/cartilage	0.001171	68.879	21.221
STIL	rs149185431	1:47282457:G:A	1	47282457	G	A	1:47748129	0.828316	0.000598822	220	0	220	missense_variant	recessive	Conflicting interpretations of pathogenicity	VUS	criteria provided, conflicting interpretations	Criteria_multSubmitter	NA	Cardiac arrhytmias, COPD co-morbidities	0.000121	-0.8911	0.2318	NA	NA	NA	NA
STIL	rs3125630	1:47302242:G:A	1	47302242	G	A	1:47767914	0.99997	0.375461365	137940	52304	85636	missense_variant	recessive	Benign	(likely)Benign	criteria provided, multiple submitters, no conflicts	Criteria_multSubmitter	NA	Superficial injury of ankle and foot	3.84e-05	-0.1824	0.0443	Type 1 diabetes, strict definition, subgroup 1	0.0004399	0.134	0.038
FOXE3	rs552420470	1:47417213:A:G	1	47417213	A	G	1:47882885	0.971982	0.01494333	5490	52	5438	missense_variant	both	Benign/Likely benign	(likely)Benign	criteria provided, multiple submitters, no conflicts	Criteria_multSubmitter	not specified	Right bundle-branch block	0.00113	1.1745	0.3607	Osteopathies and chondropathies	0.0003236	2.242	0.624
FOXE3	rs571095192	1:47417244:G:A	1	47417244	G	A	1:47882916	0.985163	0.001309243	481	0	481	missense_variant	both	Benign	(likely)Benign	criteria provided, multiple submitters, no conflicts	Criteria_multSubmitter	NA	Schizoid personality disorder	7.72e-05	5.9783	1.5124	NA	NA	NA	NA
FOXD2	rs78469326	1:47438328:G:A	1	47438328	G	A	1:47904000	0.996897	0.05204035	19119	1000	18119	missense_variant	unknown	Benign	(likely)Benign	criteria provided, single submitter	Criteria_oneSubmitter	NA	Other congenital malformations of skin	4.3e-05	0.631	0.1542	Glomerular disorders in diseases classified elsewhere	0.0007971	1.014	0.302
ELAVL4	rs116391279	1:50145095:G:A	1	50145095	G	A	1:50610767	0.99477	0.003116596	1145	4	1141	missense_variant	unknown	Uncertain significance	VUS	no assertion criteria provided	no_Criteria	NA	Cardiomyopathies, Primary/intrinsic	0.000202	1.3074	0.3518	Other and unspecified degenerative diseases of nervous system	0.0003426	197.726	55.219
CC2D1B	rs141717834	1:52356220:G:A	1	52356220	G	A	1:52821892	0.954413	0.001657648	609	4	605	missense_variant	unknown	Likely benign	(likely)Benign	criteria provided, single submitter	Criteria_oneSubmitter	NA	Pneumonia due to other infectious organisms, not elsewhere classified	3.83e-05	7.4022	1.7978	NA	NA	NA	NA
ORC1	rs34521609	1:52373320:A:G	1	52373320	A	G	1:52838992	0.997981	0.03794898	13942	560	13382	missense_variant	recessive	Likely benign	(likely)Benign	criteria provided, single submitter	Criteria_oneSubmitter	Meier-Gorlin syndrome;not specified	Vitreous bleeding (caused by prolif. dmrp when together with H36.03*)	0.000676	0.3959	0.1165	Meralgia paraesthetica	0.0004962	3.817	1.096
ORC1	rs61753389	1:52374887:C:T	1	52374887	C	T	1:52840559	0.988186	0.016405	6027	124	5903	missense_variant	recessive	Conflicting interpretations of pathogenicity	VUS	criteria provided, conflicting interpretations	Criteria_multSubmitter	Meier-Gorlin syndrome;Meier-Gorlin syndrome 1;not specified	Malignant neoplasm of corpus uteri (other cancers excluded from controls)	0.000146	0.7744	0.2039	Other and unspecified immunodeficiencies with predominantly antibody defects	0.0002453	21.919	5.977
ORC1	rs3087481	1:52385936:G:A	1	52385936	G	A	1:52851608	0.973287	0.000620597	228	2	226	missense_variant	recessive	Likely benign	(likely)Benign	criteria provided, single submitter	Criteria_oneSubmitter	NA	Left bundle-branch block	0.000577	7.6319	2.2173	NA	NA	NA	NA
ORC1	rs3087476	1:52389289:G:A	1	52389289	G	A	1:52854961	0.987878	0.012700469	4666	78	4588	missense_variant	recessive	Benign	(likely)Benign	criteria provided, single submitter	Criteria_oneSubmitter	not specified	Benign neoplasm: Rectum	8.63e-05	0.6527	0.1662	Toxic effect of ethanol	0.0009996	10.498	3.19
ORC1	rs61753390	1:52393719:G:A	1	52393719	G	A	1:52859391	0.982842	0.018745849	6887	172	6715	missense_variant	recessive	Conflicting interpretations of pathogenicity	VUS	criteria provided, conflicting interpretations	Criteria_multSubmitter	Meier-Gorlin syndrome;not specified	Disorders of brain, other and unspecified	0.000128	2.317	0.6049	Hypertension complicating pregnancy, childbirth, and the puerperium	0.0003657	1.169	0.328
ORC1	rs3087473	1:52402167:C:G	1	52402167	C	G	1:52867839	0.959892	0.003345237	1229	10	1219	missense_variant	recessive	Conflicting interpretations of pathogenicity	VUS	criteria provided, conflicting interpretations	Criteria_multSubmitter	Meier-Gorlin syndrome;not provided;not specified	Urehtritis and urethral syndrome	0.000597	3.3669	0.9807	NA	0.000314	216.772	60.156
ZCCHC11	rs12127732	1:52475173:C:A	1	52475173	C	A	1:52940845	0.98367	0.003258136	1197	4	1193	missense_variant	unknown	Benign	(likely)Benign	criteria provided, single submitter	Criteria_oneSubmitter	NA	Spinal stenosis	0.000137	0.6403	0.1679	NA	0.002014	2.736	0.886
COA7	rs12134752	1:52692831:C:T	1	52692831	C	T	1:53158503	0.991662	0.004428561	1627	12	1615	missense_variant	recessive	Likely benign	(likely)Benign	criteria provided, single submitter	Criteria_oneSubmitter	NA	Disorders of iron metabolism	0.0014	4.2542	1.3321	Leiomyoma of uterus	0	3.481	0
SCP2	rs144132787	1:52978368:G:T	1	52978368	G	T	1:53444040	0.986231	0.000508999	187	2	185	pLoF	recessive	Likely pathogenic	(likely)Pathogenic	criteria provided, single submitter	Criteria_oneSubmitter	NA	Other menopausal disorders	7.2e-05	6.1508	1.5495	NA	NA	NA	NA
CPT2	rs28936375	1:53197092:C:A	1	53197092	C	A	1:53662764	0.943302	0.002082267	765	4	761	missense_variant	both	Pathogenic	(likely)Pathogenic	criteria provided, multiple submitters, no conflicts	Criteria_multSubmitter	Arthritis;Carnitine palmitoyltransferase II deficiency;Carnitine palmitoyltransferase II deficiency, infantile;Carnitine palmitoyltransferase II deficiency, infantile;Carnitine palmitoyltransferase II deficiency, lethal neonatal;Carnitine palmitoyltransferase II deficiency, myopathic, stress-induced;Carnitine palmitoyltransferase II deficiency, myopathic, stress-induced;Chronic pain;Dysautonomia;Encephalopathy, acute, infection-induced, 4, susceptibility to;Gastrointestinal dysmotility;Inappropriate sinus tachycardia;Pancytopenia;Polyarticular arthritis;Sinus tachycardia;not provided	Allergic purpura	0.000185	3.885	1.0391	NA	0.0004208	142.896	40.519
CPT2	rs144658100	1:53210699:T:C	1	53210699	T	C	1:53676371	0.989128	0.002196588	807	0	807	missense_variant	both	Conflicting interpretations of pathogenicity	VUS	criteria provided, conflicting interpretations	Criteria_multSubmitter	NA	Other nutritional anaemias	6.83e-05	8.7704	2.2023	NA	NA	NA	NA
CPT2	rs1799821	1:53210776:G:A	1	53210776	G	A	1:53676448	0.995193	0.472946857	173755	82346	91409	missense_variant	both	Benign	(likely)Benign	criteria provided, multiple submitters, no conflicts	Criteria_multSubmitter	NA	Disorders of vitreous body	0.000559	-0.0694	0.0201	Disorders of vitreous body	0.0001704	-0.06	0.016
CPT2	rs17848485	1:53211308:A:C	1	53211308	A	C	1:53676980	0.989374	0.001981556	728	4	724	missense_variant	both	Conflicting interpretations of pathogenicity	VUS	criteria provided, conflicting interpretations	Criteria_multSubmitter	Carnitine palmitoyltransferase II deficiency;Carnitine palmitoyltransferase II deficiency, infantile;not provided	Benign neoplasm of ovary	0.00126	1.1172	0.3463	Chronic lower respiratory diseases	0	3.44	0
CPT2	rs1799822	1:53213557:A:G	1	53213557	A	G	1:53679229	0.999424	0.138722549	50965	7026	43939	missense_variant	both	Benign/Likely benign	(likely)Benign	criteria provided, multiple submitters, no conflicts	Criteria_multSubmitter	NA	Pericarditis	0.00087	0.354	0.1063	Pain in limb	0.000381	0.146	0.041
LRP8	rs5174	1:53247055:C:T	1	53247055	C	T	1:53712727	0.996647	0.416194868	152905	64142	88763	missense_variant	unknown	risk factor	risk factor	no assertion criteria provided	no_Criteria	NA	Adverse effects, not elsewhere classified	0.000222	0.1156	0.0313	NA	0.0004636	0.116	0.033
GLIS1	rs139516969	1:53594436:A:G	1	53594436	A	G	1:54060109	0.937865	0.0011922	438	0	438	missense_variant	unknown	Benign	(likely)Benign	criteria provided, single submitter	Criteria_oneSubmitter	NA	Injuries to unspecified part of trunk, limb or body region	0.000586	3.3004	0.96	NA	NA	NA	NA
GLIS1	rs143379552	1:53594755:C:T	1	53594755	C	T	1:54060428	0.984698	0.009932279	3649	28	3621	missense_variant	unknown	Benign	(likely)Benign	criteria provided, single submitter	Criteria_oneSubmitter	NA	Alopecia areata	0.00153	1.6634	0.525	NA	0.001735	-0.95	0.303
FAM151A	rs41297135	1:54609426:G:C	1	54609426	G	C	1:55075099	0.979261	0.002150315	790	2	788	missense_variant	unknown	Likely benign	(likely)Benign	criteria provided, single submitter	Criteria_oneSubmitter	NA	Endometriosis of intestine	0.00115	6.0206	1.8524	NA	NA	NA	NA
FAM151A	rs373739034	1:54610464:CCACTCCACATTCAGACCGTCATCCCCAGG:C	1	54610464	CCACTCCACATTCAGACCGTCATCCCCAGG	C	1:55076137	0.975519	0.087770967	32246	2946	29300	pLoF	unknown	Benign	(likely)Benign	criteria provided, single submitter	Criteria_oneSubmitter	NA	Statin medication	6.74e-25	-0.1782	0.0173	Statin medication	0.0005772	-0.132	0.038
FAM151A	rs142814457	1:54616168:G:C	1	54616168	G	C	1:55081841	0.95725	0.001374569	505	2	503	missense_variant	unknown	Likely benign	(likely)Benign	criteria provided, single submitter	Criteria_oneSubmitter	NA	Brachial plexus disorders	0.000206	3.2044	0.8633	NA	NA	NA	NA
FAM151A	rs17399297	1:54619975:C:T	1	54619975	C	T	1:55085648	0.913099	0.001126874	414	2	412	missense_variant	unknown	Likely benign	(likely)Benign	criteria provided, single submitter	Criteria_oneSubmitter	NA	Other contact dermatitis	1.79e-05	3.696	0.8615	NA	NA	NA	NA
PARS2	rs35201073	1:54758071:G:C	1	54758071	G	C	1:55223744	0.87912	0.000304855	112	4	108	missense_variant	recessive	Uncertain significance	VUS	criteria provided, single submitter	Criteria_oneSubmitter	NA	Respiratory disorders in diseases classified elsewhere	0.00116	25.0021	7.6974	Sequelae of cerebrovascular disease	6.035e-06	6.533	1.444
PARS2	rs2270004	1:54758458:T:C	1	54758458	T	C	1:55224131	0.998612	0.193484817	71084	14118	56966	missense_variant	recessive	Benign	(likely)Benign	criteria provided, single submitter	Criteria_oneSubmitter	NA	Otitis externa, unspecified	0.00039	0.2097	0.0591	Diseases of external ear	9.121e-06	0.2	0.045
PARS2	rs11577368	1:54759078:C:A	1	54759078	C	A	1:55224751	0.998692	0.193430379	71064	14110	56954	missense_variant	recessive	Benign	(likely)Benign	criteria provided, single submitter	Criteria_oneSubmitter	NA	Otitis externa, unspecified	0.00038	0.2101	0.0591	Diseases of external ear	8.782e-06	0.201	0.045
PARS2	rs116816976	1:54759100:A:C	1	54759100	A	C	1:55224773	0.990908	0.069934238	25693	1982	23711	missense_variant	recessive	Benign	(likely)Benign	criteria provided, single submitter	Criteria_oneSubmitter	not specified	Statin medication	3.61e-29	-0.2142	0.0191	Statin medication	3.746e-06	-0.212	0.046
BSND	rs200246335	1:55007033:G:C	1	55007033	G	C	1:55472706	0.987851	0.000778469	286	4	282	missense_variant	recessive	Conflicting interpretations of pathogenicity	VUS	criteria provided, conflicting interpretations	Criteria_multSubmitter	NA	Malnutrition	0.000387	14.834	4.1803	All-cause Heart Failure	5.942e-05	2.458	0.612
PCSK9	rs11591147	1:55039974:G:T	1	55039974	G	T	1:55505647	0.997581	0.036253225	13319	510	12809	missense_variant	unknown	Benign/Likely benign	(likely)Benign	criteria provided, multiple submitters, no conflicts	Criteria_multSubmitter	Familial hypercholesterolemia;Hypercholesterolemia, autosomal dominant, 3;Hypocholesterolemia;Low density lipoprotein cholesterol level quantitative trait locus 1;not specified	Statin medication	5.26e-119	-0.6135	0.0264	Statin medication	2.95e-10	-0.577	0.092
PCSK9	rs11583680	1:55039995:C:T	1	55039995	C	T	1:55505668	0.995708	0.099075092	36399	3724	32675	missense_variant	unknown	Benign/Likely benign	(likely)Benign	criteria provided, multiple submitters, no conflicts	Criteria_multSubmitter	Familial hypercholesterolemia;Familial hypobetalipoproteinemia;Hypercholesterolemia, autosomal dominant, 3;not specified	Long labour	0.000385	0.1767	0.0498	Desensitization to allergens	4.407e-05	1.021	0.25
PCSK9	rs540796	1:55058524:A:G	1	55058524	A	G	1:55524197	0.999587	0.169507442	62275	10768	51507	missense_variant	unknown	Benign/Likely benign	(likely)Benign	criteria provided, multiple submitters, no conflicts	Criteria_multSubmitter	NA	Statin medication	3.26e-33	0.1553	0.0129	Statin medication	1.509e-29	0.084	0.007
PCSK9	rs562556	1:55058564:G:A	1	55058564	G	A	1:55524237	0.99985	0.169540105	62287	10768	51519	missense_variant	unknown	Benign/Likely benign	(likely)Benign	criteria provided, multiple submitters, no conflicts	Criteria_multSubmitter	NA	Statin medication	3.98e-33	0.1551	0.0129	Statin medication	1.604e-29	0.084	0.007
PCSK9	rs505151	1:55063514:G:A	1	55063514	G	A	1:55529187	0.999713	0.050469803	18542	1018	17524	missense_variant	unknown	Benign/Likely benign	(likely)Benign	criteria provided, multiple submitters, no conflicts	Criteria_multSubmitter	NA	Statin medication	3.68e-06	-0.1025	0.0221	Statin medication	7.141e-07	-0.057	0.012
USP24	rs186427081	1:55177985:T:C	1	55177985	T	C	1:55643658	0.983327	0.001938006	712	0	712	missense_variant	unknown	Benign	(likely)Benign	criteria provided, single submitter	Criteria_oneSubmitter	NA	Granulomatous disorders of skin and subcutaneous tissue	4.48e-05	5.6851	1.393	NA	NA	NA	NA
PRKAA2	rs145987132	1:56692379:C:T	1	56692379	C	T	1:57158052	0.946223	0.004278855	1572	10	1562	missense_variant	unknown	Uncertain significance	VUS	no assertion criteria provided	no_Criteria	NA	Presence of cardiac and vascular implants and grafts	0.000161	0.6184	0.1639	Injury of nerves and spinal cord at neck level	0.000525	132.988	38.351
C1orf168	rs139281548	1:56744234:C:A	1	56744234	C	A	1:57209907	0.968864	0.001282023	471	0	471	pLoF	unknown	not provided	not_provided	no assertion provided	none	NA	Pregnancy, childbirth and the puerperium	0.000143	-0.5162	0.1357	NA	NA	NA	NA
C8A	rs652785	1:56875054:C:A	1	56875054	C	A	1:57340727	0.996785	0.350936884	128930	45106	83824	missense_variant	recessive	Benign	(likely)Benign	criteria provided, single submitter	Criteria_oneSubmitter	NA	Acute upper respiratory infections of multiple and unspecified sites	0.00128	-0.0433	0.0134	Acute upper respiratory infections of multiple and unspecified sites	0.001568	-0.044	0.014
C8A	rs150404785	1:56876130:G:A	1	56876130	G	A	1:57341803	0.977964	0.001818241	668	2	666	missense_variant	recessive	Uncertain significance	VUS	criteria provided, single submitter	Criteria_oneSubmitter	NA	Disorders of lipoprotein metabolism and other lipidaemias	0.00195	-0.5599	0.1808	NA	NA	NA	NA
C8A	rs147513844	1:56886031:G:T	1	56886031	G	T	1:57351704	0.861666	0.000155149	57	0	57	missense_variant	recessive	Likely benign	(likely)Benign	criteria provided, single submitter	Criteria_oneSubmitter	NA	Ulcer of oesophagus	0.000349	13.239	3.7026	NA	NA	NA	NA
C8A	rs143908758	1:56908064:G:A	1	56908064	G	A	1:57373737	0.963409	0.00544928	2002	12	1990	missense_variant	recessive	Likely benign	(likely)Benign	criteria provided, single submitter	Criteria_oneSubmitter	NA	Systemic lupus erythematosus, unspecified	0.000387	2.2541	0.6352	Melanocytic naevi of trunk (other cancers excluded from controls)	3.23e-05	37.8	9.094
C8A	rs1620075	1:56912476:G:T	1	56912476	G	T	1:57378149	0.998116	0.041675286	15311	674	14637	missense_variant	recessive	Benign	(likely)Benign	criteria provided, single submitter	Criteria_oneSubmitter	not specified	Benign neoplasm: Skin of scalp and neck	0.000553	0.7891	0.2285	Keratoconus	0.0004378	3.961	1.126
C8A	rs1342440	1:56917642:G:C	1	56917642	G	C	1:57383315	0.998968	0.041724281	15329	674	14655	missense_variant	recessive	Benign	(likely)Benign	criteria provided, single submitter	Criteria_oneSubmitter	not specified	Benign neoplasm: Skin of scalp and neck	0.000564	0.7869	0.2282	Keratoconus	0.0004376	3.961	1.126
C8B	rs61737417	1:56929555:G:A	1	56929555	G	A	1:57395228	0.963437	0.00299411	1100	4	1096	missense_variant	recessive	Likely benign	(likely)Benign	criteria provided, multiple submitters, no conflicts	Criteria_multSubmitter	NA	Other abnormal products of conception	0.000454	0.7741	0.2208	NA	NA	NA	NA
C8B	rs41286844	1:56940965:G:A	1	56940965	G	A	1:57406638	0.974986	0.000775747	285	0	285	pLoF	recessive	Pathogenic	(likely)Pathogenic	criteria provided, multiple submitters, no conflicts	Criteria_multSubmitter	NA	Beningn neoplasm: Meninges, unspecified	0.000328	14.3233	3.9877	NA	NA	NA	NA
C8B	rs139498867	1:56943786:C:A	1	56943786	C	A	1:57409459	0.963383	0.004052936	1489	12	1477	missense_variant	recessive	Likely benign	(likely)Benign	criteria provided, single submitter	Criteria_oneSubmitter	NA	Prurigo nodularis	0.00014	3.9105	1.0269	Congenital deformities of feet	0.00135	62.278	19.431
OMA1	rs77980955	1:58530648:C:A	1	58530648	C	A	1:58996320	0.991441	0.002689255	988	2	986	missense_variant	unknown	Likely benign	(likely)Benign	criteria provided, single submitter	Criteria_oneSubmitter	NA	Traumatic subdural haemorrhage	0.000379	1.6024	0.4509	NA	NA	NA	NA
OMA1	rs75129043	1:58534181:T:C	1	58534181	T	C	1:58999853	0.995617	0.002109486	775	2	773	missense_variant	unknown	Benign	(likely)Benign	criteria provided, single submitter	Criteria_oneSubmitter	NA	Cramp and spasm	0.00025	3.5086	0.958	NA	NA	NA	NA
TACSTD2	rs14008	1:58576509:G:T	1	58576509	G	T	1:59042181	0.999647	0.054740492	20111	1078	19033	missense_variant	recessive	Likely benign	(likely)Benign	criteria provided, single submitter	Criteria_oneSubmitter	Corneal Dystrophy, Dominant/Recessive	Sequelae of injuries of upper limb	0.000574	0.3349	0.0973	Use of antiglaucoma preparations and miotics	0.001251	1.124	0.348
TACSTD2	rs35075952	1:58576639:T:G	1	58576639	T	G	1:59042311	0.997679	0.07725892	28384	2316	26068	missense_variant	recessive	Likely benign	(likely)Benign	criteria provided, single submitter	Criteria_oneSubmitter	Corneal Dystrophy, Dominant/Recessive	Dermatographic urticaria	6.66e-05	-0.4354	0.1092	Any death	0.0001669	0.255	0.068
TACSTD2	rs1062964	1:58576716:C:G	1	58576716	C	G	1:59042388	0.999577	0.034317942	12608	440	12168	missense_variant	recessive	Likely benign	(likely)Benign	criteria provided, single submitter	Criteria_oneSubmitter	Corneal Dystrophy, Dominant/Recessive	Non-invasive ventilation	0.000384	0.7467	0.2103	NA	0.0003181	7.158	1.988
L1TD1	rs202029696	1:62210575:GAACT:G	1	62210575	GAACT	G	1:62676247	0.967167	0.005511884	2025	18	2007	pLoF	unknown	Benign	(likely)Benign	criteria provided, single submitter	Criteria_oneSubmitter	NA	Injury of nerves at wrist and hand level	0.000147	2.1047	0.5544	Malignant neoplasm of eye and adnexa	0.0009278	81.086	24.486
KANK4	rs145623004	1:62263230:A:G	1	62263230	A	G	1:62728902	0.9753	0.001058826	389	6	383	missense_variant	unknown	Uncertain significance	VUS	no assertion criteria provided	no_Criteria	not provided	Injury of muscle and tendon at forearm level	0.00266	6.7202	2.2368	Female infertility, associated with anovulation	0.001547	55.313	17.473
KANK4	rs568600301	1:62268285:AC:A	1	62268285	AC	A	1:62733957	0.888083	0.001627707	598	0	598	pLoF	unknown	Likely benign	(likely)Benign	criteria provided, single submitter	Criteria_oneSubmitter	NA	malignant neoplasm of male genital organs (other cancers excluded from controls)	0.000194	0.9935	0.2666	NA	NA	NA	NA
ANGPTL3	rs72649573	1:62597945:C:T	1	62597945	C	T	1:63063616	0.972119	0.013233965	4862	68	4794	missense_variant	recessive	Benign/Likely benign	(likely)Benign	criteria provided, multiple submitters, no conflicts	Criteria_multSubmitter	not provided	Anoxic brain damage	0.000735	2.2584	0.6689	Perioral dermatitis	7.158e-05	36.269	9.134
DOCK7	rs72913293	1:62619959:T:C	1	62619959	T	C	1:63085630	0.985988	0.007626814	2802	44	2758	missense_variant	recessive	Benign	(likely)Benign	criteria provided, multiple submitters, no conflicts	Criteria_multSubmitter	Epileptic encephalopathy, early infantile, 23;not provided;not specified	Acquired haemolytic anaemia	0.000743	2.262	0.6706	Other and unspecified abdominal hernia	9.025e-05	30.501	7.79
ALG6	rs35383149	1:63406361:T:C	1	63406361	T	C	1:63872032	0.998173	0.043537078	15995	712	15283	missense_variant	recessive	Benign/Likely benign	(likely)Benign	criteria provided, multiple submitters, no conflicts	Criteria_multSubmitter	Congenital disorder of glycosylation type 1C;not specified	Polymyalgia rheumatica	0.000496	0.3769	0.1082	Cholesteatoma of middle ear	2.261e-05	2.642	0.623
ALG6	rs4630153	1:63415881:C:T	1	63415881	C	T	1:63881552	0.996867	0.329278583	120973	39782	81191	missense_variant	recessive	Benign/Likely benign	(likely)Benign	criteria provided, multiple submitters, no conflicts	Criteria_multSubmitter	NA	Hereditary retinal dystrophy	0.000949	-0.3975	0.1203	Other diseases of arteries and capillaries	0.0002015	-0.116	0.031
ALG6	rs41285372	1:63436853:C:G	1	63436853	C	G	1:63902524	0.998234	0.013669472	5022	90	4932	missense_variant	recessive	Benign	(likely)Benign	criteria provided, multiple submitters, no conflicts	Criteria_multSubmitter	Congenital disorder of glycosylation type 1C;not specified	Other problems related to primary support group, including family circumstances	0.00161	0.5059	0.1604	Dissocial personality disorder	0.0001004	30.951	7.957
PGM1	rs77043134	1:63623761:G:A	1	63623761	G	A	1:64089432	0.9929	0.009311681	3421	46	3375	pLoF	recessive	Likely benign	(likely)Benign	criteria provided, single submitter	Criteria_oneSubmitter	not provided	malignant neoplasm of female genital organs	4.13e-05	0.5881	0.1434	NA	0.001528	3.612	1.14
PGM1	rs855314	1:63629440:A:G	1	63629440	A	G	1:64095111	0.994494	0.129478916	47569	6258	41311	missense_variant	recessive	Benign/Likely benign	(likely)Benign	criteria provided, multiple submitters, no conflicts	Criteria_multSubmitter	NA	Angina pectoris	0.000419	0.0793	0.0225	Primary angle-closure glaucoma	0.0007731	0.661	0.197
PGM1	rs1126728	1:63631761:C:T	1	63631761	C	T	1:64097432	0.99836	0.257474387	94593	24940	69653	missense_variant	recessive	Benign/Likely benign	(likely)Benign	criteria provided, multiple submitters, no conflicts	Criteria_multSubmitter	NA	Focal epilepsy	0.000553	0.2086	0.0604	Focal epilepsy	2.837e-05	0.322	0.077
PGM1	rs11208257	1:63648630:T:C	1	63648630	T	C	1:64114301	0.999951	0.309705271	113782	35500	78282	missense_variant	recessive	Benign	(likely)Benign	criteria provided, multiple submitters, no conflicts	Criteria_multSubmitter	NA	Haemorrhage, not elsewhere classified	0.000168	-0.3508	0.0932	Persons encountering health services for specific procedures, not carried out	0.0002962	0.293	0.081
PGM1	rs150266274	1:63651788:C:A	1	63651788	C	A	1:64117459	0.995726	0.012207802	4485	58	4427	missense_variant	recessive	Conflicting interpretations of pathogenicity	VUS	criteria provided, conflicting interpretations	Criteria_multSubmitter	Congenital disorder of glycosylation;Congenital disorder of glycosylation type 1t	Other degenerative diseases of the nervous system	0.000365	0.3582	0.1005	Burn and corrosion of ankle and foot	8.275e-05	32.976	8.377
JAK1	rs61735631	1:64855641:G:A	1	64855641	G	A	1:65321324	0.956341	0.0005961	219	2	217	missense_variant	unknown	not provided	not_provided	no assertion provided	none	NA	Complications of surgical and medical care, not elsewhere classified	3.92e-05	1.1624	0.2827	NA	NA	NA	NA
DNAJC6	rs200712827	1:65386855:A:G	1	65386855	A	G	1:65852538	0.900487	0.000152427	56	0	56	missense_variant	recessive	Uncertain significance	VUS	criteria provided, multiple submitters, no conflicts	Criteria_multSubmitter	NA	Viral infections of the central nervous system	0.000467	11.9127	3.4045	NA	NA	NA	NA
LEPR	rs1137100	1:65570758:A:G	1	65570758	A	G	1:66036441	0.997832	0.36356114	133568	48796	84772	missense_variant	recessive	Benign	(likely)Benign	criteria provided, multiple submitters, no conflicts	Criteria_multSubmitter	NA	Interstitial lung disease	6.65e-05	0.1581	0.0396	ILD related to systemic autoimmune disease	7.004e-05	0.349	0.088
LEPR	rs1137101	1:65592830:A:G	1	65592830	A	G	1:66058513	0.99993	0.40430553	148537	60728	87809	missense_variant	recessive	Benign	(likely)Benign	criteria provided, multiple submitters, no conflicts	Criteria_multSubmitter	NA	Hyperlipidaemia, other/unspecified	4.06e-05	0.1023	0.0249	Hyperlipidaemia, other/unspecified	4.655e-05	0.074	0.018
LEPR	rs1805094	1:65610269:G:C	1	65610269	G	C	1:66075952	0.999941	0.119963091	44073	5440	38633	missense_variant	recessive	Benign/Likely benign	(likely)Benign	criteria provided, multiple submitters, no conflicts	Criteria_multSubmitter	NA	Panniculitis, unspecified	0.000183	0.8139	0.2175	Extreme obesity with alveolar hypoventilation	0.0004705	0.947	0.271
C1orf141	rs200104842	1:67093186:CTCATT:C	1	67093186	CTCATT	C	1:67558869	0.981069	0.006241358	2293	26	2267	LC	unknown	Benign	(likely)Benign	criteria provided, single submitter	Criteria_oneSubmitter	NA	ILD, hospital admissions 3, with pneumonia sepsis	0.000581	1.3617	0.3958	Alzheimer's disease (Late onset) (more controls excluded)	0.0001061	2.914	0.752
IL23R	rs11209026	1:67240275:G:A	1	67240275	G	A	1:67705958	0.998806	0.046283493	17004	888	16116	missense_variant	unknown	protective	protective	no assertion criteria provided	no_Criteria	Inflammatory bowel disease 17, protection against;Psoriasis, protection against	IBD patients in KELA-register	1.01e-08	-0.3837	0.067	Chronic pancreatitis	0.0003275	1.178	0.328
CTH	rs28941785	1:70415987:C:T	1	70415987	C	T	1:70881670	0.989311	0.004559213	1675	18	1657	missense_variant	recessive	Conflicting interpretations of pathogenicity	Conflicting	criteria provided, conflicting interpretations	Path_Criteria_oneSubmitter_confl	Cystathioninuria;not provided	Postpartum care and examination	0.000566	0.8612	0.2498	Deviated nasal septum	0.000318	5.832	1.62
CTH	rs1021737	1:70439117:G:T	1	70439117	G	T	1:70904800	0.998526	0.294285605	108117	32148	75969	missense_variant	recessive	Likely benign	(likely)Benign	criteria provided, single submitter	Criteria_oneSubmitter	NA	Open wound of hip and thigh	0.000266	0.3277	0.0899	Cardiomyopathy, Hypertrophic obstructive	0.001412	0.363	0.114
PTGER3	rs568967213	1:70952978:TG:T	1	70952978	TG	T	1:71418661	0.973594	0.008623036	3168	42	3126	LC	unknown	Likely benign	(likely)Benign	criteria provided, single submitter	Criteria_oneSubmitter	NA	Congenital deformities of hip	0.000215	2.825	0.7633	Carcinoma in situ of breast, intraductal	3.46e-05	12.704	3.068
NEGR1	rs142674139	1:72282401:G:C	1	72282401	G	C	1:72748084	0.984477	0.008127647	2986	36	2950	missense_variant	unknown	Benign	(likely)Benign	criteria provided, single submitter	Criteria_oneSubmitter	NA	Other embolism and thrombosis	0.00227	0.6579	0.2156	Ascites	0.000583	19.352	5.627
ACADM	rs147559466	1:75732652:G:A	1	75732652	G	A	1:76198337	0.996182	0.003138371	1153	4	1149	missense_variant	recessive	Conflicting interpretations of pathogenicity	Conflicting	criteria provided, conflicting interpretations	Path_Criteria_multSubmitter_confl	Medium-chain acyl-coenzyme A dehydrogenase deficiency;not provided	Retinoschisis and retinal cysts	3.1e-06	6.0521	1.2977	Disorders of the thyroid gland	0	4.301	0
ACADM	rs78392995	1:75740000:T:G	1	75740000	T	G	1:76205685	0.871247	0.000323908	119	0	119	missense_variant	recessive	Benign/Likely benign	(likely)Benign	criteria provided, multiple submitters, no conflicts	Criteria_multSubmitter	NA	Other disorders of white blood cells	0.000147	10.6398	2.8023	NA	NA	NA	NA
ACADM	rs77931234	1:75761161:A:G	1	75761161	A	G	1:76226846	0.988373	0.001728418	635	4	631	missense_variant	recessive	Conflicting interpretations of pathogenicity	Conflicting	criteria provided, conflicting interpretations	Path_Criteria_multSubmitter_confl	NA	Perichondritis of external ear	0.000133	7.659	2.0047	NA	NA	NA	NA
AK5	rs77198824	1:77558660:C:CTAT	1	77558660	C	CTAT	1:78024345	0.998628	0.300698444	110473	33220	77253	inframe_indel	unknown	Benign	(likely)Benign	criteria provided, single submitter	Criteria_oneSubmitter	NA	Giant cell arteritis	0.00156	0.2762	0.0873	Bacterial meningitis	0.001238	0.154	0.048
NEXN	rs1166698	1:77926761:G:A	1	77926761	G	A	1:78392446	0.995022	0.170748636	62731	10804	51927	missense_variant	dominant	Benign/Likely benign	(likely)Benign	criteria provided, multiple submitters, no conflicts	Criteria_multSubmitter	NA	Type 1 diabetes with ophthalmic complications	0.000233	-0.1585	0.0431	Other juvenile arthritis	0.0002411	0.537	0.146
PTGFR	rs41292960	1:78492766:A:T	1	78492766	A	T	1:78958451	0.963999	0.0009935	365	2	363	missense_variant	unknown	Benign	(likely)Benign	criteria provided, single submitter	Criteria_oneSubmitter	NA	Chronic suppurative otitis media	0.000162	5.5729	1.4773	NA	NA	NA	NA
ADGRL2	rs141619218	1:81952012:A:G	1	81952012	A	G	1:82417696	0.943554	0.004031161	1481	16	1465	missense_variant	unknown	Likely benign	(likely)Benign	criteria provided, single submitter	Criteria_oneSubmitter	NA	Malignant neoplasm of testis (other cancers excluded from controls)	0.00157	3.0883	0.9767	Giant cell arteritis	5.751e-05	37.171	9.24
WDR63	rs148724953	1:85071948:C:G	1	85071948	C	G	1:85537631	0.940898	0.005879343	2160	20	2140	missense_variant	unknown	Benign	(likely)Benign	criteria provided, single submitter	Criteria_oneSubmitter	NA	Other CVD	0.000141	0.9488	0.2493	Social disorders starting during childhood or adolecense	0.0005812	743.661	216.164
WDR63	rs138379333	1:85093522:G:A	1	85093522	G	A	1:85559205	0.983672	0.002052326	754	4	750	missense_variant	unknown	Benign	(likely)Benign	criteria provided, single submitter	Criteria_oneSubmitter	NA	Multiple myeloma and malignant plasma cell neoplasms (other cancers excluded from controls)	0.000183	3.6781	0.9832	Guillain-Barre syndrome	0.0004644	161.543	46.148
SYDE2	rs200884011	1:85190219:C:T	1	85190219	C	T	1:85655902	0.992219	0.004352347	1599	20	1579	missense_variant	unknown	Likely benign	(likely)Benign	criteria provided, single submitter	Criteria_oneSubmitter	NA	Benign neoplasm: Anus and anal canal	0.000678	2.5619	0.7538	Kela-cod for severe mental illness	0.0002068	7.296	1.966
BCL10	rs3768235	1:85267691:C:T	1	85267691	C	T	1:85733374	0.994986	0.05037998	18509	976	17533	missense_variant	recessive	Benign	(likely)Benign	criteria provided, single submitter	Criteria_oneSubmitter	not specified	Hypertrophy of breast	0.00037	0.2824	0.0793	Other infective otitis externa	0.0003477	1.645	0.46
BCL10	rs12037217	1:85276340:C:A	1	85276340	C	A	1:85742023	0.99342	0.007204917	2647	24	2623	missense_variant	recessive	Benign	(likely)Benign	criteria provided, single submitter	Criteria_oneSubmitter	Immunodeficiency 37	Asthma/COPD-related acute respiratory infections	0.00102	-0.1776	0.0541	Other acute viral hepatitis	0.0009236	91.789	27.707
CYR61	rs148330006	1:85582843:C:G	1	85582843	C	G	1:86048526	0.980953	0.004319684	1587	6	1581	missense_variant	unknown	Likely benign	(likely)Benign	criteria provided, single submitter	Criteria_oneSubmitter	NA	Other behavioural and emotional disorders with onset usually occuring in childhood and adolescence	0.000172	1.9385	0.516	Hypertensive diseases (excluding secondary)	0	3.571	0
ODF2L	rs144381853	1:86358813:T:C	1	86358813	T	C	1:86824496	0.851685	0.000430063	158	6	152	missense_variant	unknown	Benign	(likely)Benign	criteria provided, single submitter	Criteria_oneSubmitter	NA	Asthma, hospital admissions , main diagnosis only	0.000121	1.3408	0.3488	Other peripheral vertigo	0.003845	25.448	8.804
ZNF644	rs140271599	1:90937874:C:T	1	90937874	C	T	1:91403431	0.987423	0.003707252	1362	6	1356	missense_variant	dominant	Likely benign	(likely)Benign	criteria provided, single submitter	Criteria_oneSubmitter	NA	Acute lymphadenitis	0.000226	1.7461	0.4734	Panic disorder	0.0001788	16.31	4.353
ZNF644	rs12117237	1:90939235:T:C	1	90939235	T	C	1:91404792	0.987759	0.005944669	2184	16	2168	missense_variant	dominant	Likely benign	(likely)Benign	criteria provided, single submitter	Criteria_oneSubmitter	NA	Pregnancy, childbirth and the puerperium	0.000287	-0.2321	0.064	Diseases of the eye and adnexa	0.001334	1.321	0.412
HFM1	rs143399622	1:91343457:C:T	1	91343457	C	T	1:91809014	0.929287	0.000770303	283	0	283	missense_variant	recessive	Benign	(likely)Benign	criteria provided, single submitter	Criteria_oneSubmitter	NA	Other arthritis (FG)	0.000968	1.5752	0.4774	NA	NA	NA	NA
TGFBR3	rs2228363	1:91698089:G:A	1	91698089	G	A	1:92163646	0.915322	0.004493887	1651	12	1639	missense_variant	unknown	Likely benign	(likely)Benign	criteria provided, single submitter	Criteria_oneSubmitter	Thoracic aortic aneurysm and aortic dissection	Sleep apnoea	4.72e-05	-0.4593	0.1129	Certain zoonotic bacterial diseases	0.0008338	87.901	26.307
TGFBR3	rs17882828	1:91698125:C:G	1	91698125	C	G	1:92163682	0.967633	0.003454114	1269	12	1257	missense_variant	unknown	Benign	(likely)Benign	criteria provided, single submitter	Criteria_oneSubmitter	NA	Ectropion of eyelid	0.00189	2.3916	0.7698	Burn and corrosion confined to eye and adnexa	0.001085	75.388	23.072
TGFBR3	rs41286789	1:91734880:T:C	1	91734880	T	C	1:92200437	0.970135	0.004872233	1790	12	1778	missense_variant	unknown	Likely benign	(likely)Benign	criteria provided, single submitter	Criteria_oneSubmitter	NA	Disorders of conjunctiva	0.00117	0.3116	0.096	Degeneration of nervous system due to alcohol	0.0008946	91.541	27.558
TGFBR3	rs147586574	1:91861477:T:C	1	91861477	T	C	1:92327034	0.992929	0.027951376	10269	330	9939	missense_variant	unknown	Benign/Likely benign	(likely)Benign	criteria provided, multiple submitters, no conflicts	Criteria_multSubmitter	Thoracic aortic aneurysm and aortic dissection	Certain infectious and parasitic diseases	0.000722	0.0803	0.0238	Benign neoplasm: Choroid (other cancers excluded from controls)	0.001342	4.375	1.364
GLMN	rs61754623	1:92289110:C:T	1	92289110	C	T	1:92754667	0.982654	0.002346293	862	0	862	missense_variant	dominant	Benign/Likely benign	(likely)Benign	criteria provided, multiple submitters, no conflicts	Criteria_multSubmitter	NA	Extreme obesity with alveolar hypoventilation	0.0017	3.2305	1.0292	NA	NA	NA	NA
GFI1	rs149914857	1:92481068:G:C	1	92481068	G	C	1:92946625	0.985249	0.001339184	492	2	490	missense_variant	dominant	Likely benign	(likely)Benign	criteria provided, multiple submitters, no conflicts	Criteria_multSubmitter	NA	Benign neoplasm: Sigmoid colon	0.00017	2.0521	0.5458	NA	NA	NA	NA
GFI1	rs34631763	1:92483381:C:T	1	92483381	C	T	1:92948938	0.99286	0.055984409	20568	1150	19418	missense_variant	dominant	Benign	(likely)Benign	criteria provided, multiple submitters, no conflicts	Criteria_multSubmitter	Severe congenital neutropenia;Severe congenital neutropenia 2, autosomal dominant;not specified	Mental disorders, not otherwise specified	0.000696	-0.3369	0.0993	Schizophrenia	0.0008572	0.694	0.208
EVI5	rs11808092	1:92607671:C:A	1	92607671	C	A	1:93073228	0.998644	0.239564166	88013	21276	66737	missense_variant	unknown	Benign	(likely)Benign	criteria provided, single submitter	Criteria_oneSubmitter	NA	Haemorrhage from respiratory passages	0.000264	0.0979	0.0268	Other bursal cyst	0.0001345	0.734	0.192
EVI5	rs2391199	1:92695345:T:C	1	92695345	T	C	1:93160902	0.999973	0.115627075	42480	5062	37418	missense_variant	unknown	Benign	(likely)Benign	criteria provided, single submitter	Criteria_oneSubmitter	NA	Any mental disorder, or suicide (or attempt), or psychic disorders complicating pregnancy, partum or puerperum or nerve system disorders	0.000173	-0.0535	0.0142	Other disorders starting during childhood or adolecense	0.0002924	-0.197	0.054
RPL5	rs11540832	1:92837557:A:G	1	92837557	A	G	1:93303114	0.954235	0.003854236	1416	6	1410	missense_variant	dominant	Benign/Likely benign	(likely)Benign	criteria provided, multiple submitters, no conflicts	Criteria_multSubmitter	Diamond-Blackfan anemia;not provided;not specified	Behauvioural and emotional disorders with onset usually occuring in childhood and adolescence	0.00048	0.9899	0.2835	Otitis externa, unspecified	0.001018	79.813	24.292
ABCA4	rs6666652	1:93996161:C:A	1	93996161	C	A	1:94461717	0.972806	0.008258299	3034	44	2990	missense_variant	both	Benign	(likely)Benign	criteria provided, multiple submitters, no conflicts	Criteria_multSubmitter	Cone-Rod Dystrophy, Recessive;Macular degeneration;Retinitis Pigmentosa, Recessive;Stargardt Disease, Recessive;not provided;not specified	Abnormal blood-pressure reading, without diagnosis	0.000126	1.9848	0.5178	Special screening examination for neoplasms	0.0003047	15.987	4.427
ABCA4	rs1800555	1:93998061:C:T	1	93998061	C	T	1:94463617	0.994614	0.042426535	15587	750	14837	missense_variant	both	Benign/Likely benign	(likely)Benign	criteria provided, multiple submitters, no conflicts	Criteria_multSubmitter	Cone-Rod Dystrophy, Recessive;MACULAR DEGENERATION, AGE-RELATED, 2, SUSCEPTIBILITY TO;Macular degeneration;Retinitis Pigmentosa, Recessive;Stargardt Disease, Recessive;not provided;not specified	Dizziness and giddiness	8.69e-05	-0.1355	0.0345	Disturbances of skin sensation	0.0006183	0.793	0.232
ABCA4	rs41292677	1:94001992:C:G	1	94001992	C	G	1:94467548	0.928488	0.000285801	105	0	105	missense_variant	both	Conflicting interpretations of pathogenicity	Conflicting	criteria provided, conflicting interpretations	Path_Criteria_oneSubmitter_confl	NA	Disorders of lacrimal system and orbit in diseases classified elsewhere	0.00187	15.38	4.9455	NA	NA	NA	NA
ABCA4	rs28938473	1:94007731:G:A	1	94007731	G	A	1:94473287	0.980492	0.001848182	679	0	679	missense_variant	both	Conflicting interpretations of pathogenicity	Conflicting	criteria provided, conflicting interpretations	Path_Criteria_multSubmitter_confl	NA	Strabismus	0.000172	1.1122	0.2961	NA	NA	NA	NA
ABCA4	rs1800553	1:94008251:C:T	1	94008251	C	T	1:94473807	0.995645	0.001921674	706	6	700	missense_variant	both	Pathogenic/Likely pathogenic	(likely)Pathogenic	criteria provided, multiple submitters, no conflicts	Criteria_multSubmitter	ABCA4-Related Disorders;Age-related macular degeneration 2;Cone-rod dystrophy 3;Inborn genetic diseases;MACULAR DEGENERATION, AGE-RELATED, 2, SUSCEPTIBILITY TO;Macular dystrophy;Retinal dystrophy;Stargardt disease 1;not provided	Persons encountering health services for examination and investigation	0.000218	0.2915	0.0788	Additional codes for the location of defect, injury or illness	0.001036	81.791	24.932
ABCA4	rs56142141	1:94008290:G:A	1	94008290	G	A	1:94473846	0.988076	0.055619672	20434	1106	19328	missense_variant	both	Benign/Likely benign	(likely)Benign	criteria provided, multiple submitters, no conflicts	Criteria_multSubmitter	Cone-Rod Dystrophy, Recessive;Macular degeneration;Retinitis Pigmentosa, Recessive;Stargardt Disease, Recessive;not provided;not specified	Inflammation of lacrimal passages (acute and unspecified)	0.000451	0.8953	0.2552	Myocardial infarction	0.0001428	0.455	0.12
ABCA4	rs1800552	1:94010821:C:T	1	94010821	C	T	1:94476377	0.99492	0.002354459	865	0	865	missense_variant	both	Conflicting interpretations of pathogenicity	Conflicting	criteria provided, conflicting interpretations	Path_Criteria_multSubmitter_confl	NA	Alcohol related diseases, tilastokeskus definition, death only	0.000773	2.284	0.6793	NA	NA	NA	NA
ABCA4	rs1801466	1:94010911:T:A	1	94010911	T	A	1:94476467	0.990706	0.043243111	15887	772	15115	missense_variant	both	Conflicting interpretations of pathogenicity	Conflicting	criteria provided, conflicting interpretations	Criteria_multSubmitter	Cone-Rod Dystrophy, Recessive;Macular degeneration;Retinitis Pigmentosa, Recessive;Stargardt Disease, Recessive;Stargardt disease 1;not provided;not specified	Chorioretinal inflammation	0.000448	0.7368	0.2099	Genitourinary diseases	0.0006532	-0.192	0.056
ABCA4	rs113106943	1:94021848:C:T	1	94021848	C	T	1:94487404	0.992825	0.001736584	638	6	632	missense_variant	both	Conflicting interpretations of pathogenicity	Conflicting	criteria provided, conflicting interpretations	Path_Criteria_oneSubmitter_confl	Cone-Rod Dystrophy, Recessive;Cone/cone-rod dystrophy;Macular degeneration;Retinitis Pigmentosa, Recessive;Stargardt Disease, Recessive;Stargardt disease 1;not provided	Unspecified diabetes	0.00151	1.1099	0.3498	Chronic conjunctivitis	0.0004605	164.42	46.941
ABCA4	rs1762111	1:94021934:A:G	1	94021934	A	G	1:94487490	0.98646	0.00171753	631	4	627	missense_variant	both	Conflicting interpretations of pathogenicity	Conflicting	criteria provided, conflicting interpretations	Path_Criteria_oneSubmitter_confl	ABCA4-Related Disorders;Cone-Rod Dystrophy, Recessive;Retinal dystrophy;Retinitis Pigmentosa, Recessive;Stargardt disease 1;not provided	Melanocytic naevi of trunk	0.000771	2.0418	0.6071	Hypothyroidism (congenital or acquired)	3.366e-05	2.437	0.588
ABCA4	rs56357060	1:94030483:C:T	1	94030483	C	T	1:94496039	0.978006	0.000721308	265	2	263	missense_variant	both	Conflicting interpretations of pathogenicity	Conflicting	criteria provided, conflicting interpretations	Path_Criteria_oneSubmitter_confl	NA	Medication related adverse effects (Asthma/COPD)	0.000586	0.6562	0.1909	NA	NA	NA	NA
ABCA4	rs1800549	1:94030497:G:A	1	94030497	G	A	1:94496053	0.997235	0.000966281	355	8	347	missense_variant	both	Benign/Likely benign	(likely)Benign	criteria provided, multiple submitters, no conflicts	Criteria_multSubmitter	Cone-Rod Dystrophy, Recessive;Macular degeneration;Retinitis Pigmentosa, Recessive;Stargardt Disease, Recessive;not provided;not specified	Carcinoma in situ of skin of other and unspecified parts of face (other cancers excluded from controls)	0.000143	7.303	1.9201	Malignant neoplasm of rectosigmoid junction	0.0004569	157.594	44.965
ABCA4	rs61751374	1:94043413:G:A	1	94043413	G	A	1:94508969	0.988036	0.004580988	1683	10	1673	missense_variant	both	Pathogenic/Likely pathogenic	(likely)Pathogenic	criteria provided, multiple submitters, no conflicts	Criteria_multSubmitter	Age-related macular degeneration 2;Cone-rod dystrophy 3;Cone-rod dystrophy 3;Cone-rod dystrophy 3;Retinal dystrophy;Retinitis pigmentosa 19;Stargardt disease 1;Stargardt disease 1;Stargardt disease 1;not provided	Atrophic disorders of skin	0.000277	1.2008	0.3303	NA	0	3.733	0
ABCA4	rs1801581	1:94047009:C:T	1	94047009	C	T	1:94512565	0.995008	0.035491088	13039	500	12539	missense_variant	both	Benign/Likely benign	(likely)Benign	criteria provided, multiple submitters, no conflicts	Criteria_multSubmitter	Cone-Rod Dystrophy, Recessive;MACULAR DEGENERATION, AGE-RELATED, 2, SUSCEPTIBILITY TO;Macular degeneration;Retinitis Pigmentosa, Recessive;Stargardt Disease, Recessive;Stargardt disease 1;not provided;not specified	Malignant neoplasm of bladder	4.82e-05	0.53	0.1304	Other ILD-related CVD-co-morbidities	0.0009027	0.919	0.277
ABCA4	rs61754030	1:94048910:T:C	1	94048910	T	C	1:94514466	0.963122	0.000626041	230	0	230	missense_variant	both	Benign	(likely)Benign	criteria provided, single submitter	Criteria_oneSubmitter	NA	Benign neoplasm: Connective and other soft tissue of lower limb, including hip	0.000364	9.4813	2.6595	NA	NA	NA	NA
ABCA4	rs76157638	1:94051698:C:G	1	94051698	C	G	1:94517254	0.987331	0.002035995	748	2	746	missense_variant	both	Conflicting interpretations of pathogenicity	Conflicting	criteria provided, conflicting interpretations	Path_Criteria_multSubmitter_confl	NA	Other disorders of the genitourinary system	0.000356	1.7392	0.4871	NA	NA	NA	NA
ABCA4	rs145525174	1:94063218:C:T	1	94063218	C	T	1:94528774	0.985986	0.003010441	1106	8	1098	missense_variant	both	Conflicting interpretations of pathogenicity	Conflicting	criteria provided, conflicting interpretations	Path_Criteria_oneSubmitter_confl	Cone-Rod Dystrophy, Recessive;Macular degeneration;Retinitis Pigmentosa, Recessive;Stargardt Disease, Recessive;Stargardt disease 1;not provided;not specified	Benign lipomatous neoplasm of skin and subcutaneous tissue of limbs	0.000523	1.7375	0.5009	Benign neoplasm: Other/unspecified site	0.000411	184.411	52.198
ABCA4	rs61751392	1:94063250:A:G	1	94063250	A	G	1:94528806	0.986873	0.000677758	249	0	249	missense_variant	both	Conflicting interpretations of pathogenicity	Conflicting	criteria provided, conflicting interpretations	Path_Criteria_multSubmitter_confl	NA	Disorders of sclera, cornea, iris and ciliary body	0.000222	1.317	0.3567	NA	NA	NA	NA
ABCA4	rs61752395	1:94063262:C:T	1	94063262	C	T	1:94528818	0.994816	0.010776073	3959	40	3919	missense_variant	both	Benign/Likely benign	(likely)Benign	criteria provided, multiple submitters, no conflicts	Criteria_multSubmitter	Cone-Rod Dystrophy, Recessive;Macular degeneration;Retinitis Pigmentosa, Recessive;Stargardt Disease, Recessive;not provided;not specified	Injuries to the abdomen, lower back, lumbar spine and pelvis	0.000164	0.3892	0.1032	Arterial embolism and thrombosis of lower extremity artery	0.0001791	23.126	6.172
ABCA4	rs1800548	1:94077833:C:T	1	94077833	C	T	1:94543389	0.986857	0.000949949	349	2	347	missense_variant	both	Uncertain significance	VUS	criteria provided, multiple submitters, no conflicts	Criteria_multSubmitter	NA	Presence of other devices	0.000207	1.87	0.5041	NA	NA	NA	NA
ABCA4	rs3112831	1:94078678:T:C	1	94078678	T	C	1:94544234	0.999045	0.260631812	95753	25376	70377	missense_variant	both	Benign/Likely benign	(likely)Benign	criteria provided, multiple submitters, no conflicts	Criteria_multSubmitter	NA	Hepatic failure, not elsewhere classified	0.000491	0.3164	0.0908	Hepatic failure, not elsewhere classified	0.0002451	0.426	0.116
ABCA4	rs6657239	1:94098927:C:T	1	94098927	C	T	1:94564483	0.99216	0.060576284	22255	1294	20961	missense_variant	both	Benign/Likely benign	(likely)Benign	criteria provided, multiple submitters, no conflicts	Criteria_multSubmitter	Cone-Rod Dystrophy, Recessive;Macular degeneration;Retinitis Pigmentosa, Recessive;Stargardt Disease, Recessive;not provided;not specified	Persons with potential health hazards related to communicable diseases	0.000594	0.2728	0.0794	NA	0.002648	0.511	0.17
ABCA4	rs62646862	1:94103130:C:T	1	94103130	C	T	1:94568686	0.995835	0.000939062	345	0	345	missense_variant	both	Conflicting interpretations of pathogenicity	Conflicting	criteria provided, conflicting interpretations	Path_Criteria_oneSubmitter_confl	NA	Autoimmune thyroiditis	0.00027	9.0186	2.4757	NA	NA	NA	NA
ABCA4	rs201150919	1:94108702:T:A	1	94108702	T	A	1:94574258	0.998837	0.008783629	3227	28	3199	missense_variant	both	Conflicting interpretations of pathogenicity	VUS	criteria provided, conflicting interpretations	Criteria_multSubmitter	Cone-Rod Dystrophy, Recessive;Macular degeneration;Retinitis Pigmentosa, Recessive;Stargardt Disease, Recessive;Stargardt disease 1	Other disorders of conjunctiva	0.00156	0.6523	0.2062	Schizotypal disorder	0.002666	36.526	12.16
ARHGAP29	rs41311172	1:94179812:C:T	1	94179812	C	T	1:94645368	0.998694	0.00312204	1147	8	1139	missense_variant	unknown	Likely benign	(likely)Benign	criteria provided, single submitter	Criteria_oneSubmitter	NA	Sensorineural hearing loss	0.00137	0.3955	0.1236	Other bursitis of knee	0.0003795	193.084	54.33
ABCD3	rs142075958	1:94464782:G:T	1	94464782	G	T	1:94930338	0.989405	0.030428321	11179	430	10749	missense_variant	recessive	Benign	(likely)Benign	criteria provided, single submitter	Criteria_oneSubmitter	NA	Malignant neoplasm of corpus uteri (other cancers excluded from controls)	0.000102	0.572	0.1472	Other inflammation of vagina/vulva	0.0001868	3.425	0.917
ALG14	rs139521179	1:95072786:C:A	1	95072786	C	A	1:95538342	0.95964	0.000479058	176	0	176	missense_variant	recessive	Conflicting interpretations of pathogenicity	VUS	criteria provided, conflicting interpretations	Criteria_multSubmitter	NA	Peroneal tendinitis	0.000874	22.7511	6.8356	NA	NA	NA	NA
ALG14	rs34364382	1:95072868:C:T	1	95072868	C	T	1:95538424	0.976123	0.008688362	3192	36	3156	missense_variant	recessive	Benign/Likely benign	(likely)Benign	criteria provided, multiple submitters, no conflicts	Criteria_multSubmitter	Myasthenic syndrome, congenital, 15;not provided;not specified	Other acquired deformities of musculoskeletal system and connective tissue	0.000164	1.4357	0.3809	Coronary angiopasty	0.0004824	2.917	0.836
DPYD	rs67376798	1:97082391:T:A	1	97082391	T	A	1:97547947	0.976235	0.000528052	194	2	192	missense_variant	recessive	drug response	drug response	reviewed by expert panel	Criteria_multSubmitter	NA	Alzheimer's disease (Early onset)	8.93e-05	8.7846	2.2421	NA	NA	NA	NA
DPYD	rs1801160	1:97305364:C:T	1	97305364	C	T	1:97770920	0.99927	0.026386273	9694	256	9438	missense_variant	recessive	Benign/Likely benign	(likely)Benign	criteria provided, multiple submitters, no conflicts	Criteria_multSubmitter	Dihydropyrimidine dehydrogenase deficiency;not provided;not specified	Seborrhoeic dermatitis	2.46e-05	0.6314	0.1497	Benign neoplasm: Colon, unspecified	0.001471	1.389	0.437
DPYD	rs145548112	1:97306195:C:T	1	97306195	C	T	1:97771751	0.998845	0.000566159	208	0	208	missense_variant	recessive	not provided	not_provided	no assertion provided	none	NA	Other disorders of bladder	0.00106	3.5757	1.0925	NA	NA	NA	NA
DPYD	rs3918290	1:97450058:C:T	1	97450058	C	T	1:97915614	0.996765	0.020447048	7512	146	7366	pLoF	recessive	drug response	drug response	reviewed by expert panel	Criteria_multSubmitter	2-3 toe syndactyly;Abnormal aggressive, impulsive or violent behavior;Aggressive behavior;Autistic disorder of childhood onset;Bulbous nose;Clinodactyly of the 5th toe;Coarse facial features;Cognitive impairment;Dihydropyrimidine dehydrogenase deficiency;Fluorouracil response;Frontal bossing;Global developmental delay;Hallux valgus;Hirschsprung disease 1;Intellectual disability;Intellectual disability, profound;Macroglossia;Mandibular prognathia;Profound global developmental delay;Pyrimidine analogues response - Toxicity/ADR, Metabolism/PK;Seizures;Short toe;Shortening of all phalanges of fingers;Slit-like opening of the exterior auditory meatus;Thick lower lip vermilion;Widely spaced teeth;capecitabine response - Toxicity/ADR, Metabolism/PK;fluorouracil response - Toxicity/ADR, Metabolism/PK;not provided;tegafur response - Toxicity/ADR, Metabolism/PK	Neurological diseases	3.34e-05	-0.1093	0.0264	Acute and transient psychotic disorders	0.0002487	2.056	0.561
DPYD	rs1801159	1:97515839:T:C	1	97515839	T	C	1:97981395	0.999524	0.162885015	59842	9896	49946	missense_variant	recessive	Benign/Likely benign	(likely)Benign	criteria provided, multiple submitters, no conflicts	Criteria_multSubmitter	NA	Type 1 diabetes with ketoacidosis	6.81e-05	0.246	0.0618	Polyneuropathies and other disorders of the peripheral nervous system	0.00141	0.209	0.065
DPYD	rs1801158	1:97515865:C:T	1	97515865	C	T	1:97981421	0.991037	0.013195858	4848	74	4774	missense_variant	recessive	Conflicting interpretations of pathogenicity	VUS	criteria provided, conflicting interpretations	Criteria_multSubmitter	Dihydropyrimidine dehydrogenase deficiency;not provided;not specified	Dislocation, sprain and strain of joints and ligaments of elbow	0.000223	0.9691	0.2626	Superficial injury of ankle and foot	0.0004999	6.08	1.747
DPYD	rs45589337	1:97679170:T:C	1	97679170	T	C	1:98144726	0.995622	0.010550154	3876	48	3828	missense_variant	recessive	Benign/Likely benign	(likely)Benign	criteria provided, multiple submitters, no conflicts	Criteria_multSubmitter	not provided;not specified	Fracture of rib(s), sternum and thoracic spine	0.000389	0.4519	0.1274	Malignant neoplasm of corpus uteri	0.001457	8.362	2.627
DPYD	rs2297595	1:97699535:T:C	1	97699535	T	C	1:98165091	0.999593	0.170465557	62627	10910	51717	missense_variant	recessive	Benign/Likely benign	(likely)Benign	criteria provided, multiple submitters, no conflicts	Criteria_multSubmitter	NA	Injury of intra-abdominal organs	0.000249	0.4334	0.1183	Erectile dysfunction	8.834e-05	0.407	0.104
SNX7	rs35391040	1:98695628:C:A	1	98695628	C	A	1:99161184	0.985665	0.011614424	4267	62	4205	missense_variant	unknown	Benign	(likely)Benign	criteria provided, single submitter	Criteria_oneSubmitter	NA	Glomerulonephritis	0.0021	-0.3699	0.1203	Presence of cardiac and vascular implants and grafts	0.001727	1.461	0.466
AGL	rs2307130	1:99851033:A:G	1	99851033	A	G	1:100316589	0.999271	0.444946487	163468	72844	90624	LC	recessive	Benign	(likely)Benign	criteria provided, multiple submitters, no conflicts	Criteria_multSubmitter	NA	Malignant neoplasm of bronchus and lung	0.000108	-0.1509	0.039	Benign neoplasm: Adrenal gland	0.000264	0.205	0.056
AGL	rs17121403	1:99870421:A:G	1	99870421	A	G	1:100335977	0.9998	0.008133091	2988	28	2960	missense_variant	recessive	Benign/Likely benign	(likely)Benign	criteria provided, multiple submitters, no conflicts	Criteria_multSubmitter	Glycogen storage disease type III;not provided;not specified	Cervicobrachial syndrome	0.000678	0.5621	0.1654	NA	3.651e-05	1.611	0.39
AGL	rs28730701	1:99875226:G:T	1	99875226	G	T	1:100340782	0.995598	0.03485416	12805	508	12297	missense_variant	recessive	Benign/Likely benign	(likely)Benign	criteria provided, multiple submitters, no conflicts	Criteria_multSubmitter	Glycogen storage disease type III;not provided;not specified	Aplastic and other anaemias	0.000542	0.2016	0.0583	Purpura and other haemorrhagic conditions	0.0001342	1.939	0.508
AGL	rs17121464	1:99875231:G:A	1	99875231	G	A	1:100340787	0.990332	0.009744466	3580	52	3528	missense_variant	recessive	Benign/Likely benign	(likely)Benign	criteria provided, multiple submitters, no conflicts	Criteria_multSubmitter	Glycogen storage disease type III;not provided;not specified	Other extrapyramidal and movement disorders+ in other diseases	0.00154	0.5919	0.1869	Dissocial personality disorder	0.00276	35.672	11.917
AGL	rs141043166	1:99877698:G:A	1	99877698	G	A	1:100343254	0.998707	0.027676462	10168	306	9862	missense_variant	recessive	Conflicting interpretations of pathogenicity	VUS	criteria provided, conflicting interpretations	Criteria_multSubmitter	Glycogen storage disease type III;not provided;not specified	Personality disorders (more controls excluded)	0.000161	-0.3038	0.0805	Episcleritis	0.0003134	4.334	1.203
AGL	rs149210307	1:99884201:A:G	1	99884201	A	G	1:100349757	0.958555	0.000530774	195	8	187	missense_variant	recessive	Conflicting interpretations of pathogenicity	VUS	criteria provided, conflicting interpretations	Criteria_multSubmitter	Glycogen storage disease type III;not provided	Exfoliative dermatitis	7.34e-06	27.9028	6.2233	Benign neoplasm: Skin of scalp and neck	0.000754	108.362	32.163
AGL	rs150441555	1:99884427:C:T	1	99884427	C	T	1:100349983	0.9132	0.000280358	103	0	103	missense_variant	recessive	Conflicting interpretations of pathogenicity	VUS	criteria provided, conflicting interpretations	Criteria_multSubmitter	NA	Other and unspecified trigeminal disorders	5.48e-05	25.3572	6.2858	NA	NA	NA	NA
AGL	rs200129247	1:99891682:C:T	1	99891682	C	T	1:100357238	0.924756	0.001069714	393	2	391	missense_variant	recessive	Uncertain significance	VUS	criteria provided, single submitter	Criteria_oneSubmitter	NA	Other peripheral vascular diseases	0.000216	3.6838	0.9959	NA	NA	NA	NA
AGL	rs3753494	1:99892547:C:T	1	99892547	C	T	1:100358103	0.994977	0.170054547	62476	10584	51892	missense_variant	recessive	Benign/Likely benign	(likely)Benign	criteria provided, multiple submitters, no conflicts	Criteria_multSubmitter	NA	Other specified and unspecified personality disorders	0.000319	-0.1798	0.05	Effects of other external causes	0.000365	0.733	0.206
AGL	rs2230307	1:99896369:G:A	1	99896369	G	A	1:100361925	0.994857	0.069079556	25379	1850	23529	missense_variant	recessive	Benign/Likely benign	(likely)Benign	criteria provided, multiple submitters, no conflicts	Criteria_multSubmitter	Glycogen storage disease type III;not provided;not specified	Nontoxic multinodular goitre	0.000624	-0.1925	0.0563	Other specified/unspecified inflammatory spondylopathies	0.000361	1.434	0.402
AGL	rs2230308	1:99900704:T:A	1	99900704	T	A	1:100366260	0.977222	0.002090433	768	2	766	missense_variant	recessive	Conflicting interpretations of pathogenicity	VUS	criteria provided, conflicting interpretations	Criteria_multSubmitter	NA	Haemorrhage in early pregnancy	0.000685	1.1952	0.352	NA	NA	NA	NA
AGL	rs12043139	1:99910769:G:A	1	99910769	G	A	1:100376325	0.996145	0.005065489	1861	18	1843	missense_variant	recessive	Benign/Likely benign	(likely)Benign	criteria provided, multiple submitters, no conflicts	Criteria_multSubmitter	Glycogen storage disease type III;not specified	Melanocytic naevi of upper limb, including shoulder	2.81e-05	3.8772	0.9258	Retinal breaks without detachment	0.0002559	18.631	5.096
SASS6	rs151151974	1:100103058:G:C	1	100103058	G	C	1:100568614	0.995954	0.001311964	482	2	480	missense_variant	recessive	Uncertain significance	VUS	criteria provided, single submitter	Criteria_oneSubmitter	NA	Benign neoplasm: Short bones of lower limb	6.22e-05	13.7905	3.444	NA	NA	NA	NA
SASS6	rs77741912	1:100110385:C:G	1	100110385	C	G	1:100575941	0.953558	0.00093634	344	0	344	missense_variant	recessive	Likely benign	(likely)Benign	criteria provided, single submitter	Criteria_oneSubmitter	NA	Salphingitis and oophoritis	0.000916	1.8138	0.5471	NA	NA	NA	NA
DBT	rs75525811	1:100196286:T:C	1	100196286	T	C	1:100661842	0.98084	0.001752915	644	0	644	missense_variant	recessive	Conflicting interpretations of pathogenicity	VUS	criteria provided, conflicting interpretations	Criteria_multSubmitter	NA	Other and unsepcified mononeuropathies, also in other diseases	0.000257	4.2928	1.1743	NA	NA	NA	NA
DBT	rs12021720	1:100206504:T:C	1	100206504	T	C	1:100672060	0.999777	0.071896741	26414	2016	24398	missense_variant	recessive	Benign	(likely)Benign	criteria provided, multiple submitters, no conflicts	Criteria_multSubmitter	NA	Benign neoplasm: Other and unspecified parts of small intestine (other cancers excluded from controls)	0.000166	-0.6399	0.1699	Benign neoplasm: Other and unspecified parts of small intestine (other cancers excluded from controls)	6.317e-05	-0.37	0.092
DBT	rs146249007	1:100216031:A:G	1	100216031	A	G	1:100681587	0.999967	0.010958442	4026	30	3996	missense_variant	recessive	Benign/Likely benign	(likely)Benign	criteria provided, multiple submitters, no conflicts	Criteria_multSubmitter	Maple syrup urine disease;not provided;not specified	Non-invasive ventilation	0.00104	1.3175	0.4017	Other menopausal disorders	0.0001739	20.575	5.481
CDC14A	rs140849467	1:100484404:A:G	1	100484404	A	G	1:100949960	0.974169	0.003426895	1259	8	1251	missense_variant	recessive	Likely benign	(likely)Benign	criteria provided, single submitter	Criteria_oneSubmitter	NA	Keratitis	0.000896	-0.6472	0.1949	Benign neoplasm: Sigmoid colon (other cancers excluded from controls)	4.922e-06	13.145	2.878
CDC14A	rs113885721	1:100499111:A:G	1	100499111	A	G	1:100964667	0.97179	0.003554825	1306	6	1300	missense_variant	recessive	Likely benign	(likely)Benign	criteria provided, multiple submitters, no conflicts	Criteria_multSubmitter	not specified	Other and unspecified abdominal hernia	0.000199	2.8225	0.7588	Thyrotoxicosis with toxic multinodular goitre	0.001226	56.188	17.381
CDC14A	rs61752469	1:100499218:G:A	1	100499218	G	A	1:100964774	0.983713	0.017047372	6263	144	6119	missense_variant	recessive	Benign/Likely benign	(likely)Benign	criteria provided, multiple submitters, no conflicts	Criteria_multSubmitter	not specified	Malignant neoplasm of digestive organs (other cancers excluded from controls)	0.00055	-0.3017	0.0873	Other specified/unspecified necrotizing vasculopathies	0.000285	19.268	5.31
COL11A1	rs139064549	1:102888579:G:C	1	102888579	G	C	1:103354135	0.998053	0.010893116	4002	62	3940	missense_variant	both	Benign/Likely benign	(likely)Benign	criteria provided, multiple submitters, no conflicts	Criteria_multSubmitter	Fibrochondrogenesis;Marshall syndrome;Stickler Syndrome, Dominant;not provided;not specified	ILD, hospital admissions 1, main diag only	0.000318	0.7292	0.2025	Abnormal involuntary movements	2.635e-05	7.865	1.871
COL11A1	rs1676486	1:102888582:A:G	1	102888582	A	G	1:103354138	0.997624	0.150916742	55445	8702	46743	missense_variant	both	Benign	(likely)Benign	criteria provided, multiple submitters, no conflicts	Criteria_multSubmitter	NA	Diseases of vocal cords and larynx+other diseases of upper respiratory tract, no elsewhere classified	8.28e-06	0.103	0.0231	Diseases of vocal cords and larynx+other diseases of upper respiratory tract, no elsewhere classified	1.235e-06	0.064	0.013
COL11A1	rs55821405	1:102889503:G:T	1	102889503	G	T	1:103355059	0.988193	0.001388178	510	0	510	missense_variant	both	Conflicting interpretations of pathogenicity	VUS	criteria provided, conflicting interpretations	Criteria_multSubmitter	NA	Fracture of forearm	4.73e-05	1.0027	0.2465	NA	NA	NA	NA
COL11A1	rs3753841	1:102914362:G:A	1	102914362	G	A	1:103379918	0.997115	0.342066153	125671	43164	82507	missense_variant	both	Benign	(likely)Benign	criteria provided, multiple submitters, no conflicts	Criteria_multSubmitter	NA	Deviated nasal septum	1.93e-05	0.0936	0.0219	Other reactioin to severe stress, and adjustment disorders	0.0003746	0.05	0.014
COL11A1	rs375675171	1:102935079:A:G	1	102935079	A	G	1:103400635	0.891092	0.000206866	76	0	76	missense_variant	both	Uncertain significance	VUS	criteria provided, single submitter	Criteria_oneSubmitter	NA	Vulvovaginal ulceration/inflammation in other diseases	1.17e-05	19.2453	4.3908	NA	NA	NA	NA
COL11A1	rs78046647	1:102962756:G:T	1	102962756	G	T	1:103428312	0.976569	0.000715864	263	2	261	missense_variant	both	Conflicting interpretations of pathogenicity	VUS	criteria provided, conflicting interpretations	Criteria_multSubmitter	NA	Anxious personality disorder	0.000367	14.4227	4.0478	NA	NA	NA	NA
COL11A1	rs141548164	1:102979414:A:T	1	102979414	A	T	1:103444970	0.991279	0.003881455	1426	14	1412	missense_variant	both	Benign/Likely benign	(likely)Benign	criteria provided, multiple submitters, no conflicts	Criteria_multSubmitter	Fibrochondrogenesis;Marshall syndrome;Stickler Syndrome, Dominant;not provided;not specified	Acute appendicitis, with complications	0.000994	0.7028	0.2135	Anoxic brain damage	0.0005401	138.967	40.163
COL11A1	rs144884147	1:103022966:C:G	1	103022966	C	G	1:103488522	0.992897	0.00124936	459	0	459	missense_variant	both	Conflicting interpretations of pathogenicity	VUS	criteria provided, conflicting interpretations	Criteria_multSubmitter	NA	Fracture of forearm	0.00109	0.8144	0.2493	NA	NA	NA	NA
COL11A1	rs12731843	1:103025905:T:G	1	103025905	T	G	1:103491461	0.999598	0.094877895	34857	3428	31429	missense_variant	both	Benign	(likely)Benign	criteria provided, single submitter	Criteria_oneSubmitter	NA	Symptoms and signs involving the digestive system and abdomen	1.54e-05	0.058	0.0134	Other CVD	0.0001098	0.522	0.135
COL11A1	rs143159512	1:103082940:A:T	1	103082940	A	T	1:103548496	0.968734	0.007656755	2813	22	2791	missense_variant	both	Likely benign	(likely)Benign	criteria provided, single submitter	Criteria_oneSubmitter	NA	Diaphragmatic hernia	0.000929	0.4203	0.1269	Other aneurysm	0.001512	17.581	5.542
COL11A1	rs11164663	1:103082941:A:C	1	103082941	A	C	1:103548497	0.993225	0.063243764	23235	1608	21627	missense_variant	both	Benign	(likely)Benign	criteria provided, multiple submitters, no conflicts	Criteria_multSubmitter	Fibrochondrogenesis;Marshall syndrome;Stickler Syndrome, Dominant;not specified	ILD differential diagnosis	0.000583	-0.0498	0.0145	Dislocation, sprain and strain of joints and ligaments of knee	2.01e-05	0.355	0.083
VAV3	rs138170759	1:107964797:A:G	1	107964797	A	G	1:108507419	0.982726	0.001273858	468	0	468	missense_variant	unknown	Likely benign	(likely)Benign	criteria provided, single submitter	Criteria_oneSubmitter	NA	Persons encountering health services in other circumstances	0.000433	1.2551	0.3567	NA	NA	NA	NA
PRPF38B	rs111751551	1:108699434:G:A	1	108699434	G	A	1:109242056	0.962387	0.002607597	958	6	952	missense_variant	unknown	Benign	(likely)Benign	criteria provided, single submitter	Criteria_oneSubmitter	NA	Hypertension	0.000136	0.3733	0.0978	Subacute thyroiditis	0.0003043	215.169	59.577
GPSM2	rs41279678	1:108897593:G:A	1	108897593	G	A	1:109440215	0.997664	0.119228173	43803	5192	38611	missense_variant	recessive	Benign/Likely benign	(likely)Benign	criteria provided, multiple submitters, no conflicts	Criteria_multSubmitter	NA	Melanocytic naevi of eyelid, including canthus (other cancers excluded from controls)	0.000462	0.79	0.2256	Tuberculosis	0.0006718	0.504	0.148
GPSM2	rs190381417	1:108901825:G:A	1	108901825	G	A	1:109444447	0.962325	0.01666086	6121	126	5995	missense_variant	recessive	Benign	(likely)Benign	criteria provided, single submitter	Criteria_oneSubmitter	NA	Postpartum haemorrhage	3.7e-05	0.4762	0.1154	Myeloproliferative diseases (CML excluded)	9.165e-06	10.32	2.326
GPSM2	rs61754640	1:108904128:G:A	1	108904128	G	A	1:109446750	0.979534	0.023974653	8808	248	8560	missense_variant	recessive	Conflicting interpretations of pathogenicity	VUS	criteria provided, conflicting interpretations	Criteria_multSubmitter	Nonsyndromic Hearing Loss, Recessive;not specified	Synovial hypertrophy, not elsewhere classified	1.57e-05	2.261	0.5235	Shoulder lesions	8.928e-05	0.75	0.192
GPSM2	rs35089879	1:108918719:C:T	1	108918719	C	T	1:109461341	0.978698	0.002613041	960	12	948	missense_variant	recessive	Conflicting interpretations of pathogenicity	VUS	criteria provided, conflicting interpretations	Criteria_multSubmitter	Nonsyndromic Hearing Loss, Recessive;not specified	Hernia	0.000481	0.3821	0.1094	Glaucoma secondary to other eye disorders	0.001971	46.882	15.149
GPSM2	rs35029887	1:108922543:ACTT:A	1	108922543	ACTT	A	1:109465165	0.998855	0.309128224	113570	35324	78246	inframe_indel	recessive	Benign/Likely benign	(likely)Benign	criteria provided, multiple submitters, no conflicts	Criteria_multSubmitter	NA	Other enthesopathies	0.0013	-0.0772	0.024	NA	0.001292	-0.141	0.044
GPSM2	rs191870755	1:108924030:C:T	1	108924030	C	T	1:109466652	0.993853	0.004349625	1598	16	1582	missense_variant	recessive	Likely benign	(likely)Benign	criteria provided, single submitter	Criteria_oneSubmitter	not specified	Polyuria	0.00044	0.7743	0.2203	Disorders of lacrimal system and orbit in diseases classified elsewhere	0.0008541	98.222	29.455
GPSM2	rs705268	1:108924236:G:A	1	108924236	G	A	1:109466858	0.998323	0.268089867	98493	26568	71925	missense_variant	recessive	Benign	(likely)Benign	criteria provided, single submitter	Criteria_oneSubmitter	NA	Other enthesopathies	0.000731	-0.0845	0.025	NA	0.000216	-0.186	0.05
SARS	rs140717526	1:109236451:G:A	1	109236451	G	A	1:109779073	0.966343	0.003873289	1423	2	1421	missense_variant	recessive	Benign	(likely)Benign	criteria provided, single submitter	Criteria_oneSubmitter	NA	Certain zoonotic bacterial diseases	0.000607	3.5594	1.0381	NA	NA	NA	NA
CELSR2	rs144034706	1:109250113:A:ACGC	1	109250113	A	ACGC	1:109792735	0.989209	0.320778033	117850	38296	79554	inframe_indel	unknown	Benign	(likely)Benign	criteria provided, single submitter	Criteria_oneSubmitter	NA	Delirium, not induced by alcohol and other psychoactive substances	0.000371	-0.1813	0.0509	Statin medication	0.0001167	0.027	0.007
CELSR2	rs62623708	1:109250455:C:A	1	109250455	C	A	1:109793077	0.961657	0.001083323	398	4	394	missense_variant	unknown	Likely benign	(likely)Benign	criteria provided, single submitter	Criteria_oneSubmitter	NA	Adhesive capsulitis of shoulder	7.61e-05	2.103	0.5315	Specific development disorders of speech and language	5.892e-05	1070.534	266.495
CELSR2	rs41279706	1:109251971:C:T	1	109251971	C	T	1:109794593	0.959598	0.002147593	789	0	789	missense_variant	unknown	Likely benign	(likely)Benign	criteria provided, single submitter	Criteria_oneSubmitter	NA	Volume depletion	0.00104	2.1057	0.642	NA	NA	NA	NA
CELSR2	rs115856488	1:109253120:T:A	1	109253120	T	A	1:109795742	0.926402	0.001488889	547	2	545	missense_variant	unknown	Likely benign	(likely)Benign	criteria provided, single submitter	Criteria_oneSubmitter	NA	Benign neoplasms	6.23e-05	-0.4495	0.1123	NA	NA	NA	NA
CELSR2	rs138543788	1:109258921:A:G	1	109258921	A	G	1:109801543	0.945113	0.005299574	1947	14	1933	missense_variant	unknown	Benign	(likely)Benign	criteria provided, single submitter	Criteria_oneSubmitter	NA	Other medical care	0.00011	0.8377	0.2166	Other inflammatory liver diseases	0.0001136	26.883	6.965
CELSR2	rs148006855	1:109268900:G:A	1	109268900	G	A	1:109811522	0.901887	0.000449116	165	4	161	missense_variant	unknown	Benign	(likely)Benign	criteria provided, single submitter	Criteria_oneSubmitter	NA	Rheumatic valve diseases	0.000623	12.8968	3.7693	NA	NA	NA	NA
CELSR2	rs628525	1:109271269:G:A	1	109271269	G	A	1:109813891	0.995662	0.002016941	741	2	739	missense_variant	unknown	Likely benign	(likely)Benign	criteria provided, single submitter	Criteria_oneSubmitter	NA	Other abnormalities of plasma proteins	6.72e-05	8.7952	2.2064	NA	NA	NA	NA
SORT1	rs2228605	1:109342050:C:A	1	109342050	C	A	1:109884672	0.961902	0.000587934	216	0	216	missense_variant	dominant	Benign	(likely)Benign	criteria provided, single submitter	Criteria_oneSubmitter	NA	Other disorders of amniotic fluid and membranes	0.00158	3.2878	1.0406	NA	NA	NA	NA
GNAT2	rs41280330	1:109608722:C:T	1	109608722	C	T	1:110151344	0.966148	0.003892343	1430	20	1410	missense_variant	unknown	Conflicting interpretations of pathogenicity	VUS	criteria provided, conflicting interpretations	Criteria_multSubmitter	Achromatopsia;not specified	Pruritus	0.00272	1.1603	0.3871	Abnormal findings on diagnostic imaging of breast	0.001523	63.041	19.885
GNAT2	rs3738766	1:109608773:G:T	1	109608773	G	T	1:110151395	0.99925	0.039549468	14530	640	13890	missense_variant	unknown	Benign/Likely benign	(likely)Benign	criteria provided, multiple submitters, no conflicts	Criteria_multSubmitter	Achromatopsia;not specified	Other and unspesified noninflammatory disorders of ovary, fallopian tube and broad ligament	3.64e-05	0.9123	0.2209	Melanocytic naevi of lip	0.0001948	8.634	2.318
GSTM5	rs113130058	1:109717418:A:G	1	109717418	A	G	1:110260040	0.994884	0.018593422	6831	206	6625	missense_variant	unknown	Benign	(likely)Benign	criteria provided, single submitter	Criteria_oneSubmitter	NA	Total colectomy operation	0.00027	1.0435	0.2865	Convalescence	0.0005472	5.985	1.731
SLC6A17	rs148377467	1:110172197:A:G	1	110172197	A	G	1:110714819	0.991927	0.002286411	840	4	836	missense_variant	recessive	Likely benign	(likely)Benign	criteria provided, single submitter	Criteria_oneSubmitter	NA	Chronic lymphocytic leukaemia	1.56e-06	8.0999	1.6864	Other cataract	8.389e-05	4.497	1.143
SLC6A17	rs41313405	1:110198296:A:G	1	110198296	A	G	1:110740918	0.973837	0.027594804	10138	338	9800	missense_variant	recessive	Benign/Likely benign	(likely)Benign	criteria provided, multiple submitters, no conflicts	Criteria_multSubmitter	not provided	Alcohol dependence	0.000279	0.2472	0.068	Other problems related to primary support group, including family circumstances	3.054e-05	2.44	0.585
CEPT1	rs146158422	1:111159398:A:G	1	111159398	A	G	1:111702020	0.989925	0.013857284	5091	46	5045	missense_variant	unknown	Benign	(likely)Benign	criteria provided, single submitter	Criteria_oneSubmitter	NA	Other heart diseases	0.000292	-0.1301	0.0359	Cardiovascular diseases (excluding rheumatic etc)	0.0001149	-1.068	0.277
CHI3L2	rs13721	1:111241360:C:T	1	111241360	C	T	1:111783982	0.994829	0.094298126	34644	3692	30952	missense_variant	unknown	Benign	(likely)Benign	criteria provided, single submitter	Criteria_oneSubmitter	not specified	Diseases of the blood and blood-forming organs and certain disorders involving the immune mechanism	0.00272	-0.0631	0.0211	Diseases of the blood and blood-forming organs and certain disorders involving the immune mechanism	0.0005947	-0.15	0.044
CHIA	rs182022651	1:111312303:G:A	1	111312303	G	A	1:111854925	0.993649	0.001630429	599	4	595	missense_variant	unknown	Likely benign	(likely)Benign	criteria provided, single submitter	Criteria_oneSubmitter	NA	Mental and behavioural disorders due to alcohol, excluding acute intoxication	0.000108	0.8581	0.2217	NA	0	9.446	0
OVGP1	rs61741118	1:111414879:CTCACAGACTGATGACTCACAGGGG:C	1	111414879	CTCACAGACTGATGACTCACAGGGG	C	1:111957501	0.991187	0.339583764	124759	42402	82357	inframe_indel	unknown	Benign	(likely)Benign	criteria provided, single submitter	Criteria_oneSubmitter	NA	Problems related to certain psychosocial circumstances	0.00203	-0.1371	0.0444	Other noninfective gastroenteritis and colitis	0.0003365	-0.108	0.03
OVGP1	rs12096782	1:111414925:GGGTCAGGGTCTTTTCCCCAGGGGTCACAGACTGATAACCCACAGA:G	1	111414925	GGGTCAGGGTCTTTTCCCCAGGGGTCACAGACTGATAACCCACAGA	G	1:111957547	0.993157	0.298618899	109709	32930	76779	inframe_indel	unknown	Benign	(likely)Benign	criteria provided, single submitter	Criteria_oneSubmitter	NA	Problems related to certain psychosocial circumstances	0.00228	-0.14	0.0459	Disorders of thyroid, IBD co-morbidities	0.001043	-0.105	0.032
ST7L	rs114199731	1:112616842:T:A	1	112616842	T	A	1:113159464	0.983177	0.012776683	4694	56	4638	missense_variant	unknown	Benign	(likely)Benign	criteria provided, single submitter	Criteria_oneSubmitter	NA	Other contact dermatitis	9.01e-05	0.8179	0.2089	Acute sinusitis	7.804e-05	2.331	0.59
MOV10	rs151095542	1:112698089:G:A	1	112698089	G	A	1:113240711	0.985637	0.002817185	1035	4	1031	missense_variant	unknown	Likely benign	(likely)Benign	criteria provided, single submitter	Criteria_oneSubmitter	NA	Benign neoplasm: Other/unspecified site (other cancers excluded from controls)	0.000952	4.6674	1.4125	Other osteochondropathies	0.002214	40.558	13.255
SLC16A1	rs1049434	1:112913924:A:T	1	112913924	A	T	1:113456546	0.999979	0.421853735	154984	65324	89660	missense_variant	both	Benign/Likely benign	(likely)Benign	criteria provided, multiple submitters, no conflicts	Criteria_multSubmitter	NA	Cardiovascular diseases (excluding rheumatic etc)	1.08e-06	0.0426	0.0087	Cardiovascular diseases (excluding rheumatic etc)	1.74e-05	0.028	0.006
PTPN22	rs72650671	1:113838292:G:T	1	113838292	G	T	1:114380914	0.985166	0.002457892	903	4	899	missense_variant	both	Likely benign	(likely)Benign	criteria provided, single submitter	Criteria_oneSubmitter	NA	Open wound of wrist and hand	8.03e-05	0.8343	0.2116	Malignant neoplasm of lip, oral cavity and pharynx	0.0003067	215.29	59.644
AP4B1	rs114734921	1:113895826:T:C	1	113895826	T	C	1:114438448	0.92834	0.00271103	996	2	994	missense_variant	recessive	Conflicting interpretations of pathogenicity	VUS	criteria provided, conflicting interpretations	Criteria_multSubmitter	NA	Hirsutism	0.000877	4.7817	1.4371	NA	NA	NA	NA
AP4B1	rs1217401	1:113896329:A:G	1	113896329	A	G	1:114438951	0.999948	0.276361776	101532	28032	73500	missense_variant	recessive	Benign	(likely)Benign	criteria provided, multiple submitters, no conflicts	Criteria_multSubmitter	NA	Hypothyroidism, drug reimbursement	8.88e-07	-0.129	0.0262	AV-block	9.587e-05	0.188	0.048
AP4B1	rs141417436	1:113900263:A:G	1	113900263	A	G	1:114442885	0.985314	0.000661426	243	0	243	missense_variant	recessive	Conflicting interpretations of pathogenicity	VUS	criteria provided, conflicting interpretations	Criteria_multSubmitter	NA	Transient ischemic attack	3.92e-05	1.6694	0.406	NA	NA	NA	NA
AP4B1	rs773497515	1:113900335:C:T	1	113900335	C	T	1:114442957	0.813425	0.000299411	110	2	108	missense_variant	recessive	Uncertain significance	VUS	criteria provided, single submitter	Criteria_oneSubmitter	NA	Other diseases of pleura	0.00189	2.0508	0.6599	NA	NA	NA	NA
BCAS2	rs62621917	1:114581582:T:C	1	114581582	T	C	1:115124203	0.96312	0.005310462	1951	16	1935	missense_variant	unknown	Benign	(likely)Benign	criteria provided, single submitter	Criteria_oneSubmitter	NA	Inguinal or femoral hernia, bilateral	7.75e-05	1.3138	0.3324	Acidosis	0.001084	81.868	25.054
AMPD1	rs150645738	1:114674831:C:T	1	114674831	C	T	1:115217452	0.98254	0.002166647	796	0	796	missense_variant	recessive	Conflicting interpretations of pathogenicity	VUS	criteria provided, conflicting interpretations	Criteria_multSubmitter	NA	Inflammatory disorders of male genital organs, not elsewhere classified	0.000733	6.808	2.0159	NA	NA	NA	NA
AMPD1	rs140181682	1:114675639:A:T	1	114675639	A	T	1:115218260	0.957799	0.000672314	247	0	247	missense_variant	recessive	Conflicting interpretations of pathogenicity	VUS	criteria provided, conflicting interpretations	Criteria_multSubmitter	NA	Other hammer toe(s) (acquired)	0.000624	1.9213	0.5616	NA	NA	NA	NA
AMPD1	rs61752478	1:114678495:C:A	1	114678495	C	A	1:115221116	0.995915	0.000857404	315	0	315	missense_variant	recessive	Conflicting interpretations of pathogenicity	VUS	criteria provided, conflicting interpretations	Criteria_multSubmitter	NA	Meniscus derangement	0.000707	0.8613	0.2543	NA	NA	NA	NA
AMPD1	rs34526199	1:114679616:T:A	1	114679616	T	A	1:115222237	0.998371	0.079088049	29056	2314	26742	missense_variant	recessive	Conflicting interpretations of pathogenicity	Conflicting	criteria provided, conflicting interpretations	Path_Criteria_oneSubmitter_confl	Muscle AMP deaminase deficiency;not provided	Migraine	0.000151	0.1303	0.0344	Isolated proteinuria	0.0006572	1.45	0.426
AMPD1	rs142582318	1:114684234:C:T	1	114684234	C	T	1:115226855	0.982447	0.00412915	1517	2	1515	missense_variant	recessive	Likely benign	(likely)Benign	criteria provided, single submitter	Criteria_oneSubmitter	NA	Motor neuron disease	0.000466	4.1421	1.1836	NA	NA	NA	NA
AMPD1	rs61752479	1:114688633:G:A	1	114688633	G	A	1:115231254	0.998702	0.118760003	43631	5280	38351	missense_variant	recessive	Likely benign, other	(likely)Benign	criteria provided, multiple submitters, no conflicts	Criteria_multSubmitter	NA	Other disorders of white blood cells	0.000115	-0.3814	0.0989	Secondary polycythaemia	0.002085	1.225	0.398
AMPD1	rs17602729	1:114693436:G:A	1	114693436	G	A	1:115236057	0.999572	0.118474202	43526	5276	38250	pLoF	recessive	Uncertain significance, other	VUS	criteria provided, multiple submitters, no conflicts	Criteria_multSubmitter	NA	Other disorders of white blood cells	8.81e-05	-0.3881	0.099	Secondary polycythaemia	0.0008666	1.368	0.411
SYCP1	rs146221635	1:114857466:A:G	1	114857466	A	G	1:115400087	0.990822	0.000917286	337	0	337	missense_variant	unknown	Likely benign	(likely)Benign	criteria provided, single submitter	Criteria_oneSubmitter	NA	Iliotibial band syndrome	0.000306	14.7903	4.0968	NA	NA	NA	NA
TSHB	rs10776792	1:115033402:A:G	1	115033402	A	G	1:115576023	0.99845	0.053167224	19533	1096	18437	missense_variant	recessive	Benign	(likely)Benign	criteria provided, multiple submitters, no conflicts	Criteria_multSubmitter	NA	Other inflammation of vagina/vulva	0.000271	-0.5715	0.1569	Other inflammation of vagina/vulva	0.001011	-0.267	0.081
NGF	rs11466111	1:115286557:C:T	1	115286557	C	T	1:115829178	0.993371	0.012482716	4586	74	4512	missense_variant	recessive	Conflicting interpretations of pathogenicity	VUS	criteria provided, conflicting interpretations	Criteria_multSubmitter	Congenital sensory neuropathy with selective loss of small myelinated fibers;not provided	Hypertension, essential	0.000155	0.1833	0.0484	Amenorrhoea	0.0006073	5.108	1.49
NGF	rs6330	1:115286692:G:A	1	115286692	G	A	1:115829313	0.994121	0.472859756	173723	82314	91409	missense_variant	recessive	Benign	(likely)Benign	criteria provided, multiple submitters, no conflicts	Criteria_multSubmitter	NA	Abnormal findings on diagnostic imaging and in function studies, without diagnosis	0.000113	-0.0684	0.0177	NA	1.282e-06	0.053	0.011
VANGL1	rs4839469	1:115663802:G:A	1	115663802	G	A	1:116206423	0.99399	0.123994251	45554	5564	39990	missense_variant	dominant	Likely benign	(likely)Benign	criteria provided, single submitter	Criteria_oneSubmitter	NA	Cerebral aneurysm, nonruptured	0.000101	-0.3223	0.0829	Disorders of synovium and tendon	0.00223	-0.144	0.047
CASQ2	rs28730713	1:115702950:G:A	1	115702950	G	A	1:116245571	0.944577	0.001015275	373	0	373	missense_variant	recessive	Uncertain significance	VUS	criteria provided, multiple submitters, no conflicts	Criteria_multSubmitter	NA	Contracture of joint	0.000168	10.2134	2.7147	NA	NA	NA	NA
CASQ2	rs200643387	1:115705257:C:A	1	115705257	C	A	1:116247878	0.995086	0.002822629	1037	4	1033	missense_variant	recessive	Conflicting interpretations of pathogenicity	VUS	criteria provided, conflicting interpretations	Criteria_multSubmitter	Catecholaminergic polymorphic ventricular tachycardia;not specified	Meniscus derangement	0.000313	0.5108	0.1417	Examination and observation for other reasons	0	5.545	0
CASQ2	rs146333579	1:115738275:T:C	1	115738275	T	C	1:116280896	0.990316	0.000873736	321	0	321	missense_variant	recessive	Uncertain significance	VUS	criteria provided, multiple submitters, no conflicts	Criteria_multSubmitter	NA	Deforming dorsopathies	0.00042	1.6811	0.4767	NA	NA	NA	NA
CASQ2	rs10801999	1:115768316:C:T	1	115768316	C	T	1:116310937	0.997903	0.023204351	8525	220	8305	missense_variant	recessive	Benign/Likely benign	(likely)Benign	criteria provided, multiple submitters, no conflicts	Criteria_multSubmitter	Cardiomyopathy;Cardiovascular phenotype;Catecholaminergic polymorphic ventricular tachycardia;Ventricular tachycardia, catecholaminergic polymorphic, 2;not specified	Atrial fibrillation and flutter	0.000482	-0.1873	0.0537	Inflammatory diseases of prostate (prostatitis)	0.002241	2.333	0.763
CASQ2	rs4074536	1:115768346:T:C	1	115768346	T	C	1:116310967	0.999853	0.268879223	98783	26828	71955	missense_variant	recessive	Benign	(likely)Benign	criteria provided, multiple submitters, no conflicts	Criteria_multSubmitter	NA	Other overlap syndromes	0.000782	0.3996	0.119	Other overlap syndromes	0.0001622	0.578	0.153
IGSF3	rs647711	1:116579666:G:C	1	116579666	G	C	1:117122288	0.988922	0.467916753	171907	80612	91295	missense_variant	recessive	Benign	(likely)Benign	criteria provided, single submitter	Criteria_oneSubmitter	NA	Benign neoplasm of other and unspecified sites	0.000581	-0.2619	0.0761	Benign neoplasm of other and unspecified sites (other cancers excluded from controls)	0.0008956	-0.216	0.065
IGSF3	rs41301291	1:116584795:C:T	1	116584795	C	T	1:117127417	0.988973	0.031149629	11444	414	11030	missense_variant	recessive	Benign	(likely)Benign	criteria provided, single submitter	Criteria_oneSubmitter	not specified	Systemic lupus erythematosus, unspecified	0.000674	0.7928	0.2332	Other and unspecified coagulation defects	0.0007477	3.369	0.999
PTGFRN	rs142424201	1:116944985:A:G	1	116944985	A	G	1:117487607	0.98586	0.007553322	2775	30	2745	missense_variant	unknown	Likely benign	(likely)Benign	criteria provided, single submitter	Criteria_oneSubmitter	NA	Toxic effect of other and unspecified substances	0.000915	2.7429	0.8273	Contraceptive management	0.0002403	3.785	1.031
CD101	rs116063197	1:117018408:G:A	1	117018408	G	A	1:117561030	0.9666	0.001899899	698	0	698	missense_variant	unknown	Benign	(likely)Benign	criteria provided, single submitter	Criteria_oneSubmitter	NA	Other diseases of urinary system	7.7e-05	0.5237	0.1324	NA	NA	NA	NA
TTF2	rs139705346	1:117076740:G:A	1	117076740	G	A	1:117619362	0.972818	0.004624539	1699	8	1691	missense_variant	unknown	Benign	(likely)Benign	criteria provided, single submitter	Criteria_oneSubmitter	NA	Other mental disorders due to brain damage and dysfunction and to physical disease	0.000304	1.2223	0.3384	Injury of muscle and tendon at shoulder and upper arm level	0.0005715	11.567	3.358
TTF2	rs41306197	1:117092779:G:A	1	117092779	G	A	1:117635401	0.946382	0.001630429	599	6	593	missense_variant	unknown	Benign	(likely)Benign	criteria provided, single submitter	Criteria_oneSubmitter	NA	Medication related adverse effects (Asthma/COPD)	0.00016	0.4915	0.1302	Intermittent heterotropia	0.0004331	142.381	40.46
FAM46C	rs1630312	1:117623069:C:G	1	117623069	C	G	1:118165691	0.801458	0.039462367	14498	584	13914	missense_variant	unknown	not provided	not_provided	no assertion provided	none	not specified	Mouth breathing	0.00112	-0.191	0.0586	Substance use, excluding alcohol	0.0007134	1.216	0.359
FAM46C	rs77871185	1:117623709:A:G	1	117623709	A	G	1:118166331	0.993841	0.003974	1460	16	1444	missense_variant	unknown	not provided	not_provided	no assertion provided	none	not specified	Prolonged pregnancy	2.26e-05	1.4832	0.35	Benign neoplasm: Short bones of upper limb	3.569e-06	132.261	28.535
FAM46C	rs149654076	1:117623757:G:A	1	117623757	G	A	1:118166379	0.994265	0.005087265	1869	26	1843	missense_variant	unknown	not provided	not_provided	no assertion provided	none	not specified	Functional dyspepsia	0.000772	0.5693	0.1693	Follow-up examination after treatment for conditions other than malignant neoplasms	0.000771	3.537	1.052
FAM46C	rs145471785	1:117623763:G:A	1	117623763	G	A	1:118166385	0.981343	0.006625148	2434	24	2410	missense_variant	unknown	not provided	not_provided	no assertion provided	none	not specified	Urethral stricture	0.000155	1.582	0.4182	Chronic pancreatitis	0.0008392	10.734	3.214
SPAG17	rs140959339	1:118115327:G:A	1	118115327	G	A	1:118657950	0.987123	0.000517164	190	6	184	missense_variant	unknown	Benign	(likely)Benign	criteria provided, single submitter	Criteria_oneSubmitter	NA	Lactose intolerance	0.000223	9.984	2.7047	Lactose intolerance	0.0003917	191.917	54.128
TBX15	rs61730011	1:118884844:A:C	1	118884844	A	C	1:119427467	0.986254	0.021524927	7908	190	7718	missense_variant	recessive	Benign	(likely)Benign	criteria provided, single submitter	Criteria_oneSubmitter	NA	Anisometropia and aniseikonia	0.00045	1.0952	0.3121	NA	0.001302	4.43	1.378
WARS2	rs150022801	1:119042327:T:C	1	119042327	T	C	1:119584950	0.971109	0.00066687	245	2	243	missense_variant	recessive	Likely benign	(likely)Benign	criteria provided, single submitter	Criteria_oneSubmitter	NA	Dislocation, sprain and strain of joints and ligaments at neck level	0.000541	3.0125	0.8708	NA	NA	NA	NA
WARS2	rs139548132	1:119140608:A:C	1	119140608	A	C	1:119683231	0.929576	0.00093634	344	2	342	missense_variant	recessive	Conflicting interpretations of pathogenicity	Conflicting	criteria provided, conflicting interpretations	Path_Criteria_oneSubmitter_confl	NA	Other embolism and thrombosis	0.000492	2.6363	0.7564	NA	NA	NA	NA
PHGDH	rs201298102	1:119740425:A:T	1	119740425	A	T	1:120283048	0.977133	0.004738859	1741	20	1721	missense_variant	recessive	Benign	(likely)Benign	criteria provided, single submitter	Criteria_oneSubmitter	NA	Specific developmental disorder of motor function	0.000482	3.2637	0.935	Oedema, not elsewhere classified	0.000288	6.339	1.748
HMGCS2	rs144744634	1:119768772:G:C	1	119768772	G	C	1:120311395	0.978323	0.001905343	700	8	692	missense_variant	recessive	Conflicting interpretations of pathogenicity	VUS	criteria provided, conflicting interpretations	Criteria_multSubmitter	mitochondrial 3-hydroxy-3-methylglutaryl-CoA synthase deficiency;not specified	Mental and behavioural disorders due to multiple drug use and use of multiple drugs and use of other psycoactive substances	0.00129	2.2042	0.6852	Obsessive-compulsive disorder	0.001401	61.89	19.374
NOTCH2	rs35586704	1:119915499:A:T	1	119915499	A	T	1:120458122	0.995934	0.002362625	868	2	866	missense_variant	dominant	Likely benign	(likely)Benign	criteria provided, multiple submitters, no conflicts	Criteria_multSubmitter	NA	Lesion of plantar nerve	0.00025	2.0837	0.569	NA	NA	NA	NA
NOTCH2	rs75831573	1:119915647:G:C	1	119915647	G	C	1:120458270	0.971482	0.00921097	3384	54	3330	missense_variant	dominant	Benign	(likely)Benign	criteria provided, multiple submitters, no conflicts	Criteria_multSubmitter	Hajdu-Cheney syndrome;not specified	Kela-code for behavioural disturbances in mental retardation	0.00025	3.4986	0.9553	Carcinoid syndrome	5.698e-05	39.551	9.826
NOTCH2	rs60854092	1:119922384:T:A	1	119922384	T	A	1:120465007	0.990621	0.001369125	503	2	501	missense_variant	dominant	Benign	(likely)Benign	criteria provided, single submitter	Criteria_oneSubmitter	NA	Other obstetric trauma	0.00112	3.5333	1.0845	NA	NA	NA	NA
NOTCH2	rs17024517	1:119922639:C:T	1	119922639	C	T	1:120465262	0.981962	0.002890677	1062	10	1052	missense_variant	dominant	Likely benign	(likely)Benign	criteria provided, multiple submitters, no conflicts	Criteria_multSubmitter	Hajdu-Cheney syndrome;not specified	Other congenital malformations of ear	0.000152	5.7114	1.508	Other congenital malformations of ear	0.00138	52.345	16.364
NOTCH2	rs61752484	1:119926524:T:C	1	119926524	T	C	1:120469147	0.955005	0.002447004	899	4	895	missense_variant	dominant	Benign	(likely)Benign	criteria provided, multiple submitters, no conflicts	Criteria_multSubmitter	Hajdu-Cheney syndrome;not specified	Foreign body in respiratory tract	6.3e-05	3.0827	0.7704	Chronic tubulo-interstitial nephritis	0.001057	96.868	29.578
NOTCH2	rs138832326	1:119929116:C:T	1	119929116	C	T	1:120471739	0.997463	0.015642863	5747	70	5677	missense_variant	dominant	Benign	(likely)Benign	criteria provided, single submitter	Criteria_oneSubmitter	NA	Patellar tendinitis	0.000305	1.8611	0.5154	Injury of muscle and tendon at wrist and hand level	0.001079	4.653	1.423
NOTCH2	rs147223770	1:119935502:A:C	1	119935502	A	C	1:120478125	0.993344	0.007986107	2934	30	2904	missense_variant	dominant	Benign/Likely benign	(likely)Benign	criteria provided, multiple submitters, no conflicts	Criteria_multSubmitter	Hajdu-Cheney syndrome;not provided;not specified	Strabismus	4.54e-07	0.7267	0.144	Dementia due to Parkinsons disease	0.0001588	22.864	6.054
NOTCH2	rs143195893	1:120005472:C:A	1	120005472	C	A	1:120548095	0.963945	0.031666794	11634	428	11206	missense_variant	dominant	Likely benign	(likely)Benign	criteria provided, single submitter	Criteria_oneSubmitter	NA	Oedema, not elsewhere classified	0.000977	-0.2542	0.0771	Alergic contact dermatitis	0.0001114	1.812	0.469
FMO5	rs56134376	1:147201163:T:C	1	147201163	T	C	1:146672745	0.906083	0.000732196	269	2	267	missense_variant	unknown	Benign	(likely)Benign	criteria provided, single submitter	Criteria_oneSubmitter	NA	Other secondary coxarthrosis	0.000438	8.5557	2.4335	NA	NA	NA	NA
FMO5	rs58351438	1:147212527:T:C	1	147212527	T	C	1:146684095	0.987986	0.00205777	756	4	752	missense_variant	unknown	Benign	(likely)Benign	criteria provided, single submitter	Criteria_oneSubmitter	NA	Other and specified injuries of hip and thigh	5.17e-05	7.7822	1.9226	Other and specified injuries of hip and thigh	0.0005398	143.442	41.455
ACP6	rs140566115	1:147654322:G:A	1	147654322	G	A	1:147126437	0.987238	0.008603983	3161	42	3119	missense_variant	unknown	Benign	(likely)Benign	criteria provided, single submitter	Criteria_oneSubmitter	not specified	Mental and behavioural disorders due to use of other stimulants, including caffeine	0.00045	1.5855	0.4518	Other and unspcified rosacea	0.0008413	11.395	3.413
GJA5	rs144069395	1:147759226:T:C	1	147759226	T	C	1:147231334	0.993382	0.001657648	609	0	609	missense_variant	dominant	Uncertain significance	VUS	criteria provided, single submitter	Criteria_oneSubmitter	NA	Other localized connective tissue disorders	0.000834	6.5833	1.9702	NA	NA	NA	NA
GJA8	rs142415337	1:147908340:G:A	1	147908340	G	A	1:147380467	0.964467	0.001075158	395	2	393	missense_variant	dominant	Conflicting interpretations of pathogenicity	VUS	criteria provided, conflicting interpretations	Criteria_multSubmitter	NA	Maternal care related to the fetus and amniotic cavity and possible delivery problems	8.21e-05	0.8241	0.2093	NA	NA	NA	NA
GJA8	rs138140155	1:147908613:A:G	1	147908613	A	G	1:147380740	0.991672	0.003073045	1129	2	1127	missense_variant	dominant	Likely benign	(likely)Benign	criteria provided, multiple submitters, no conflicts	Criteria_multSubmitter	NA	Cardiovascular diseases (excluding rheumatic etc)	0.000219	0.2874	0.0778	NA	NA	NA	NA
GJA8	rs80358202	1:147908696:T:G	1	147908696	T	G	1:147380823	0.98206	0.012806624	4705	94	4611	missense_variant	dominant	Likely benign	(likely)Benign	criteria provided, single submitter	Criteria_oneSubmitter	Cataract 1;Zonular Pulverulent Cataract	Antepartum haemorrhage, not elsewhere classified	0.00128	0.7095	0.2203	Benign neoplasm of middle ear and respiratory system (other cancers excluded from controls)	0.0001776	8.725	2.327
FCGR1A	rs74315310	1:149784224:C:T	1	149784224	C	T	1:149755780	0.966542	0.000939062	345	0	345	pLoF	unknown	Pathogenic	(likely)Pathogenic	no assertion criteria provided	no_Criteria	NA	Statin medication	7.93e-05	-0.6392	0.162	NA	NA	NA	NA
TARS2	rs140418026	1:150491443:C:A	1	150491443	C	A	1:150463919	0.997066	0.011530045	4236	60	4176	missense_variant	recessive	Likely benign	(likely)Benign	criteria provided, single submitter	Criteria_oneSubmitter	not specified	Atrial fibrillation and flutter	0.00091	-0.2542	0.0766	Superficial injury of thorax	0.0009962	4.762	1.447
TARS2	rs115390773	1:150497543:A:G	1	150497543	A	G	1:150470019	0.974662	0.010316069	3790	70	3720	missense_variant	recessive	Likely benign	(likely)Benign	criteria provided, multiple submitters, no conflicts	Criteria_multSubmitter	not provided;not specified	Unspecified chronic bronchitis	0.000197	1.5417	0.4141	Hypertensive diseases (excluding secondary)	0.0001329	-1.076	0.282
TARS2	rs115720584	1:150497585:C:T	1	150497585	C	T	1:150470061	0.967066	0.015855172	5825	84	5741	missense_variant	recessive	Benign	(likely)Benign	criteria provided, single submitter	Criteria_oneSubmitter	not specified	Other symptoms and signs involving the circulatory and respiratory systems	0.000465	0.9384	0.2681	Cystic kidney disease	0.0006731	12.564	3.695
ECM1	rs145971597	1:150509669:G:A	1	150509669	G	A	1:150482145	0.980719	0.009254521	3400	30	3370	missense_variant	recessive	Benign	(likely)Benign	criteria provided, single submitter	Criteria_oneSubmitter	NA	Stenosis and insufficiency of lacrimal passages	0.000286	0.8785	0.2422	Enlarged lymph nodes	6.841e-05	12.385	3.11
ECM1	rs151102225	1:150512368:A:T	1	150512368	A	T	1:150484844	0.984876	0.006298518	2314	16	2298	missense_variant	recessive	Benign/Likely benign	(likely)Benign	criteria provided, multiple submitters, no conflicts	Criteria_multSubmitter	not provided	Benign neoplasm: Choroid	0.000524	1.7421	0.5023	Small cell lung cancer	0.0009596	88.101	26.68
ADAMTSL4	rs41317513	1:150552949:G:A	1	150552949	G	A	1:150525425	0.976421	0.024589807	9034	228	8806	missense_variant	recessive	Likely benign	(likely)Benign	criteria provided, single submitter	Criteria_oneSubmitter	Ectopia lentis	Other encephalitis	0.000204	1.1638	0.3134	Encephalitis	0.0001471	8.634	2.275
ADAMTSL4	rs41317515	1:150553568:G:C	1	150553568	G	C	1:150526044	0.979834	0.374089518	137436	52008	85428	missense_variant	recessive	Benign	(likely)Benign	criteria provided, multiple submitters, no conflicts	Criteria_multSubmitter	NA	Fourth [trochlear] nerve palsy	0.000175	-0.3976	0.106	Other encephalitis	0.0004598	-0.229	0.065
ADAMTSL4	rs1332904568	1:150553749:CCAGAGCCCAGGCCTCTGGCA:C	1	150553749	CCAGAGCCCAGGCCTCTGGCA	C	1:150526225	0.918417	0.001284745	472	2	470	pLoF	recessive	Pathogenic	(likely)Pathogenic	criteria provided, multiple submitters, no conflicts	Criteria_multSubmitter	NA	Other endocrine disorders	6.84e-06	5.258	1.1688	NA	NA	NA	NA
ADAMTSL4	rs41317517	1:150553794:C:T	1	150553794	C	T	1:150526270	0.982664	0.011448387	4206	70	4136	missense_variant	recessive	Benign	(likely)Benign	criteria provided, single submitter	Criteria_oneSubmitter	NA	Ankylosing spondylitis, strict definition	0.000516	1.1925	0.3434	Additional codes for the location of defect, injury or illness	0.0007526	12.09	3.588
ADAMTSL4	rs1471249348	1:150553815:TCCGTGCATCCC:T	1	150553815	TCCGTGCATCCC	T	1:150526291	0.97672	0.000718586	264	4	260	pLoF	recessive	Pathogenic	(likely)Pathogenic	no assertion criteria provided	no_Criteria	NA	Other maternal disorders predominantly related to pregnancy	0.000132	1.1097	0.2904	Dislocation of lens	0.0006031	113.508	33.091
ADAMTSL4	rs76075180	1:150553917:G:A	1	150553917	G	A	1:150526393	0.943857	0.000792078	291	2	289	missense_variant	recessive	Likely benign	(likely)Benign	criteria provided, single submitter	Criteria_oneSubmitter	NA	Pulmonary oedema	0.00208	11.6203	3.775	NA	NA	NA	NA
ADAMTSL4	rs56055939	1:150558055:C:G	1	150558055	C	G	1:150530531	0.986268	0.018375668	6751	116	6635	missense_variant	recessive	Conflicting interpretations of pathogenicity	VUS	criteria provided, conflicting interpretations	Criteria_multSubmitter	Ectopia lentis	Colectomy operation	8.18e-05	-0.5619	0.1427	Benign neoplasm: Connective and other soft tissue of lower limb, including hip	0.0006621	12.971	3.81
ADAMTSL4	rs56228576	1:150558072:C:G	1	150558072	C	G	1:150530548	0.951149	0.037785665	13882	554	13328	missense_variant	recessive	Likely benign	(likely)Benign	criteria provided, single submitter	Criteria_oneSubmitter	Ectopia lentis	Diverticular disease of intestine	0.000325	-0.1474	0.041	Antenatal screening	0.0001143	0.536	0.139
ADAMTSL4	rs150225445	1:150559429:C:A	1	150559429	C	A	1:150531905	0.979502	0.013296569	4885	100	4785	missense_variant	recessive	Benign	(likely)Benign	criteria provided, multiple submitters, no conflicts	Criteria_multSubmitter	not specified	Bullous pemphigoid	0.00038	2.132	0.6	Symptoms and signs involving the circulatory and respiratory systems	0.005366	-0.496	0.178
ADAMTSL4	rs147697821	1:150560150:G:A	1	150560150	G	A	1:150532626	0.965264	0.00041101	151	2	149	missense_variant	recessive	Conflicting interpretations of pathogenicity	VUS	criteria provided, conflicting interpretations	Criteria_multSubmitter	NA	Malignant neoplasm of ovary	9.07e-05	8.1324	2.0776	NA	NA	NA	NA
ARNT	rs1805133	1:150817408:C:T	1	150817408	C	T	1:150789884	0.96011	0.005882065	2161	8	2153	missense_variant	unknown	Benign	(likely)Benign	criteria provided, single submitter	Criteria_oneSubmitter	NA	Mixed conductive and sensorineural hearing loss	0.000215	0.9761	0.2638	Congenital malformations of ovaries, fallopian tubes and broad ligaments	0.0001922	47.37	12.703
SETDB1	rs113110991	1:150960992:C:T	1	150960992	C	T	1:150933468	0.940932	0.001265692	465	4	461	missense_variant	unknown	Likely benign	(likely)Benign	criteria provided, single submitter	Criteria_oneSubmitter	NA	Malignant neoplasm of bladder (other cancers excluded from controls)	0.00105	2.8749	0.8773	NA	NA	NA	NA
SEMA6C	rs35817752	1:151142531:G:A	1	151142531	G	A	1:151115007	0.992873	0.005190698	1907	22	1885	missense_variant	unknown	Benign	(likely)Benign	criteria provided, single submitter	Criteria_oneSubmitter	NA	Corns and callosities	7.78e-05	1.5773	0.3992	Other extrapyramidal and movement disorders+ in other diseases	0.00102	13.385	4.075
ZNF687	rs112780836	1:151286637:G:A	1	151286637	G	A	1:151259113	0.95425	0.001453504	534	2	532	missense_variant	dominant	Benign	(likely)Benign	criteria provided, single submitter	Criteria_oneSubmitter	NA	Obesity, other/unspecified	0.00122	1.1566	0.3576	NA	NA	NA	NA
RFX5	rs150072792	1:151342349:G:A	1	151342349	G	A	1:151314825	0.998087	0.002060492	757	2	755	missense_variant	recessive	Uncertain significance	VUS	criteria provided, single submitter	Criteria_oneSubmitter	NA	Foreign body in alimentary tract	0.000867	2.7461	0.8246	NA	NA	NA	NA
RFX5	rs2233854	1:151342811:G:C	1	151342811	G	C	1:151315287	0.982844	0.133041907	48878	6694	42184	missense_variant	recessive	Benign/Likely benign	(likely)Benign	criteria provided, multiple submitters, no conflicts	Criteria_multSubmitter	NA	Chronic diseases of tonsils and adenoids	2.49e-05	-0.0746	0.0177	Gonarthrosis [arthrosis of knee](FG)	6.406e-05	0.135	0.034
RFX5	rs146341254	1:151343145:C:T	1	151343145	C	T	1:151315621	0.992239	0.000579769	213	0	213	missense_variant	recessive	Uncertain significance	VUS	criteria provided, single submitter	Criteria_oneSubmitter	NA	Other general symptoms and signs	0.000461	7.6982	2.198	NA	NA	NA	NA
RFX5	rs2233851	1:151343848:C:T	1	151343848	C	T	1:151316324	0.992481	0.010517491	3864	62	3802	missense_variant	recessive	Conflicting interpretations of pathogenicity	VUS	criteria provided, conflicting interpretations	Criteria_multSubmitter	Bare lymphocyte syndrome 2	Leiomyoma of uterus	0.000272	0.2468	0.0678	Mycoses	0.0005271	3.598	1.038
RFX5	rs748270285	1:151344848:C:T	1	151344848	C	T	1:151317324	0.947607	0.000952671	350	0	350	pLoF	recessive	Pathogenic	(likely)Pathogenic	criteria provided, single submitter	Criteria_oneSubmitter	NA	Benign neoplasm: Colon, unspecified (other cancers excluded from controls)	0.000219	2.0288	0.549	NA	NA	NA	NA
SELENBP1	rs72710112	1:151365227:C:T	1	151365227	C	T	1:151337703	0.984894	0.001292911	475	2	473	missense_variant	recessive	Benign	(likely)Benign	criteria provided, single submitter	Criteria_oneSubmitter	NA	Hyperlipidaemia, other/unspecified	0.00036	1.4225	0.3987	NA	NA	NA	NA
POGZ	rs149655055	1:151405172:G:A	1	151405172	G	A	1:151377648	0.954396	0.000498111	183	0	183	missense_variant	dominant	Likely benign	(likely)Benign	criteria provided, single submitter	Criteria_oneSubmitter	NA	Benign neoplasm: Connective and other soft tissue of head, face and neck	0.000393	13.529	3.8169	NA	NA	NA	NA
POGZ	rs141251585	1:151406366:G:A	1	151406366	G	A	1:151378842	0.99328	0.000773025	284	2	282	missense_variant	dominant	Benign/Likely benign	(likely)Benign	criteria provided, multiple submitters, no conflicts	Criteria_multSubmitter	NA	Other and unspecified injuries of head	0.000796	6.7221	2.0042	NA	NA	NA	NA
CGN	rs140625740	1:151519198:C:T	1	151519198	C	T	1:151491674	0.981879	0.004404063	1618	6	1612	missense_variant	unknown	Likely benign	(likely)Benign	criteria provided, single submitter	Criteria_oneSubmitter	NA	Convergent concomitant strabismus	0.000903	1.4101	0.4248	Disturbances of smell and taste	0.001617	49.695	15.762
CGN	rs142913144	1:151525667:G:A	1	151525667	G	A	1:151498143	0.99164	0.014466994	5315	72	5243	missense_variant	unknown	Benign	(likely)Benign	criteria provided, single submitter	Criteria_oneSubmitter	NA	Gestational [pregnancy-induced] hypertension	0.00151	-0.4514	0.1422	Adrenocortical insufficiency	0.0004735	15.057	4.308
CGN	rs41272459	1:151530113:G:A	1	151530113	G	A	1:151502589	0.975526	0.017425719	6402	148	6254	missense_variant	unknown	Benign	(likely)Benign	criteria provided, single submitter	Criteria_oneSubmitter	NA	Ankylosing spondylitis, strict definition	0.00054	0.9493	0.2744	Other specified/unsepecified deforming dorsopathies	0.0009593	10.913	3.305
SNX27	rs567208173	1:151612258:T:TGGC	1	151612258	T	TGGC	1:151584734	0.983091	0.016181802	5945	110	5835	inframe_indel	unknown	Benign	(likely)Benign	criteria provided, single submitter	Criteria_oneSubmitter	Severe myoclonic epilepsy in infancy	Any mental disorder, or suicide (or attempt), or psychic disorders complicating pregnancy, partum or puerperum or nerve system disorders	9.13e-05	0.1416	0.0362	Benign neoplasm: Skin of lower limb, including hip	0.000736	12.53	3.712
SNX27	rs61762678	1:151665993:G:A	1	151665993	G	A	1:151638469	0.992686	0.009918669	3644	58	3586	missense_variant	unknown	Likely benign	(likely)Benign	criteria provided, single submitter	Criteria_oneSubmitter	Severe myoclonic epilepsy in infancy	Rash and other nonspecific skin eruption	0.00385	0.5923	0.2049	Toxic effect of contact with venomous animals	0.0005421	14.059	4.064
SNX27	rs138859961	1:151683362:G:C	1	151683362	G	C	1:151655838	0.998212	0.005465611	2008	16	1992	missense_variant	unknown	Likely benign	(likely)Benign	criteria provided, single submitter	Criteria_oneSubmitter	Severe myoclonic epilepsy in infancy	Injury of intra-abdominal organs	0.00121	2.2696	0.7011	NA	0.0009047	1.227	0.37
LINGO4	rs151205204	1:151801854:G:A	1	151801854	G	A	1:151774330	0.989675	0.017346783	6373	114	6259	missense_variant	unknown	Uncertain significance	VUS	criteria provided, single submitter	Criteria_oneSubmitter	Polymicrogyria	Single delivery by forceps and vacuum extractor	0.000223	0.4363	0.1182	Benign neoplasm: Connective and other soft tissue of lower limb, including hip (other cancers excluded from controls)	0.0005826	13.948	4.055
RORC	rs200531029	1:151807623:T:C	1	151807623	T	C	1:151780099	0.990079	0.041019304	15070	658	14412	missense_variant	recessive	Benign	(likely)Benign	criteria provided, single submitter	Criteria_oneSubmitter	NA	Statin medication	0.000127	0.0942	0.0246	Respiratory conditions due to other external agents	3.446e-05	7.77	1.876
RORC	rs17582155	1:151831737:G:A	1	151831737	G	A	1:151804213	0.98143	0.001445338	531	2	529	pLoF	recessive	Likely benign	(likely)Benign	criteria provided, single submitter	Criteria_oneSubmitter	NA	Benign neoplasm: Kidney (other cancers excluded from controls)	0.000509	5.4585	1.5704	NA	NA	NA	NA
THEM4	rs114800758	1:151895052:C:T	1	151895052	C	T	1:151867528	0.993094	0.016108311	5918	122	5796	missense_variant	unknown	Benign	(likely)Benign	criteria provided, single submitter	Criteria_oneSubmitter	NA	Other disorders of binocular movement	0.000623	1.3029	0.3808	Disorders of synovium and tendon	0.001423	1.196	0.375
RPTN	rs1371696061	1:152156589:GTGGTGGGAATCTCTGTCTTGTTTCTCAGACTGACCA:G	1	152156589	GTGGTGGGAATCTCTGTCTTGTTTCTCAGACTGACCA	G	1:152129065	0.995766	0.14161867	52029	7426	44603	inframe_indel	unknown	Benign	(likely)Benign	criteria provided, single submitter	Criteria_oneSubmitter	NA	Diabetes, several complications	0.00109	0.1029	0.0315	Vitamin D deficiency	0.0003848	1.406	0.396
FLG	rs138726443	1:152307547:G:A	1	152307547	G	A	1:152280023	0.989584	0.00736551	2706	16	2690	LC	dominant	Pathogenic	(likely)Pathogenic	criteria provided, multiple submitters, no conflicts	Criteria_multSubmitter	Dermatitis, atopic, 2;Ichthyosis vulgaris;not provided	Atopic dermatitis	3.47e-15	1.0228	0.1299	Atopic dermatitis, strict definition	0.000112	8.176	2.116
FLG	rs151103850	1:152310208:G:A	1	152310208	G	A	1:152282684	0.994025	0.055015406	20212	1132	19080	missense_variant	dominant	Benign	(likely)Benign	criteria provided, single submitter	Criteria_oneSubmitter	not specified	Colorectal cancer (other cancers excluded from controls)	6.06e-06	0.2967	0.0656	Sleep disorders (combined)	0.0008728	-0.291	0.088
FLG	rs200360684	1:152311827:G:C	1	152311827	G	C	1:152284303	0.827484	0.000470892	173	4	169	LC	dominant	Pathogenic	(likely)Pathogenic	criteria provided, single submitter	Criteria_oneSubmitter	NA	Hidradenitis suppurativa	0.000391	12.0053	3.3857	Acute epiglottitis	0.0003676	205.925	57.806
FLG	rs12756586	1:152311948:G:C	1	152311948	G	C	1:152284424	0.970674	0.009121147	3351	34	3317	missense_variant	dominant	Benign	(likely)Benign	criteria provided, single submitter	Criteria_oneSubmitter	not specified	Other and specified injuries of hip and thigh	2e-04	2.5665	0.6901	Other endocrine disorders	0.0001773	20.731	5.529
FLG	rs138381300	1:152312600:CACTG:C	1	152312600	CACTG	C	1:152285076	0.906426	0.013489825	4956	86	4870	LC	dominant	Conflicting interpretations of pathogenicity	Conflicting	criteria provided, conflicting interpretations	Path_Criteria_multSubmitter_confl	NA	Atopic dermatitis, strict definition	2.52e-22	1.1036	0.1136	NA	0.0002158	4.317	1.167
FLG	rs74129461	1:152312623:C:T	1	152312623	C	T	1:152285099	0.998821	0.172387231	63333	11228	52105	missense_variant	dominant	Benign	(likely)Benign	criteria provided, single submitter	Criteria_oneSubmitter	NA	Other diseases of spinal cord	0.00133	0.3571	0.1113	Haemangioma and lymphangioma, any site (other cancers excluded from controls)	3.107e-05	0.426	0.102
FLG	rs61816761	1:152313385:G:A	1	152313385	G	A	1:152285861	0.949337	0.002858014	1050	0	1050	LC	dominant	Pathogenic/Likely pathogenic	(likely)Pathogenic	criteria provided, multiple submitters, no conflicts	Criteria_multSubmitter	NA	Atopic dermatitis, strict definition	1.3e-10	1.6454	0.256	NA	NA	NA	NA
FLG	rs11584340	1:152313454:G:A	1	152313454	G	A	1:152285930	0.99886	0.172294686	63299	11210	52089	missense_variant	dominant	Benign	(likely)Benign	criteria provided, single submitter	Criteria_oneSubmitter	NA	Other diseases of spinal cord	0.0013	0.3581	0.1113	Haemangioma and lymphangioma, any site (other cancers excluded from controls)	2.956e-05	0.428	0.102
FLG	rs2011331	1:152313526:T:C	1	152313526	T	C	1:152286002	0.998841	0.172297408	63300	11210	52090	missense_variant	dominant	Benign	(likely)Benign	criteria provided, single submitter	Criteria_oneSubmitter	NA	Other diseases of spinal cord	0.0013	0.358	0.1113	Haemangioma and lymphangioma, any site (other cancers excluded from controls)	2.956e-05	0.428	0.102
SPRR3	rs72704847	1:153003334:G:A	1	153003334	G	A	1:152975810	0.995579	0.022485764	8261	218	8043	missense_variant	unknown	Benign	(likely)Benign	criteria provided, single submitter	Criteria_oneSubmitter	NA	Nephrotic syndrome	0.0016	0.8053	0.2551	Other arthrosis	0.000991	0.829	0.252
LOR	rs201890491	1:153261823:G:A	1	153261823	G	A	1:153234299	0.885786	0.000391956	144	0	144	missense_variant	dominant	Likely benign	(likely)Benign	criteria provided, single submitter	Criteria_oneSubmitter	NA	Parkinson's disease, strict definition (more controls excluded)	5.15e-05	5.2111	1.2871	NA	NA	NA	NA
NPR1	rs35479618	1:153689947:G:A	1	153689947	G	A	1:153662423	0.978553	0.010381395	3814	44	3770	missense_variant	unknown	Benign	(likely)Benign	criteria provided, single submitter	Criteria_oneSubmitter	NA	Thyroiditis	0.000255	1.0028	0.2742	Other disorders of veins	0.001659	2.433	0.774
GATAD2B	rs145131801	1:153812083:G:A	1	153812083	G	A	1:153784559	0.982902	0.004629982	1701	12	1689	missense_variant	dominant	Benign/Likely benign	(likely)Benign	criteria provided, multiple submitters, no conflicts	Criteria_multSubmitter	not provided;not specified	Muscle strain	0.000416	2.8009	0.7936	Injury of muscle and tendon at wrist and hand level	0.0002927	16.371	4.52
IL6R	rs2228145	1:154454494:A:C	1	154454494	A	C	1:154426970	0.99727	0.297815933	109414	32800	76614	missense_variant	unknown	association	association	no assertion criteria provided	no_Criteria	NA	Atopic dermatitis	2.82e-07	0.116	0.0226	Atopic dermatitis, strict definition with reimbursement	7.681e-08	0.155	0.029
CHRNB2	rs55685423	1:154572014:G:C	1	154572014	G	C	1:154544490	0.976441	0.003394232	1247	2	1245	missense_variant	unknown	Conflicting interpretations of pathogenicity	VUS	criteria provided, conflicting interpretations	Criteria_multSubmitter	NA	Other and unspecified urticaria	0.000363	0.9556	0.268	NA	NA	NA	NA
CHRNB2	rs112585933	1:154572058:G:A	1	154572058	G	A	1:154544534	0.962875	0.001292911	475	0	475	missense_variant	unknown	Conflicting interpretations of pathogenicity	VUS	criteria provided, conflicting interpretations	Criteria_multSubmitter	NA	Lateral epicondylitis	2.38e-05	2.6628	0.6301	NA	NA	NA	NA
CHRNB2	rs202079239	1:154575801:C:G	1	154575801	C	G	1:154548277	0.937708	0.001712086	629	4	625	missense_variant	unknown	Conflicting interpretations of pathogenicity	VUS	criteria provided, conflicting interpretations	Criteria_multSubmitter	NA	Burn and corrosion of ankle and foot	0.000288	8.4816	2.3392	NA	NA	NA	NA
ADAR	rs2229857	1:154601491:T:C	1	154601491	T	C	1:154573967	0.99959	0.326654654	120009	39470	80539	missense_variant	both	Benign	(likely)Benign	criteria provided, multiple submitters, no conflicts	Criteria_multSubmitter	NA	Colitis, primary sclerosing	8.72e-05	0.5241	0.1336	Colitis, primary sclerosing	0.0001115	0.342	0.088
ADAR	rs201143561	1:154601870:C:T	1	154601870	C	T	1:154574346	0.996549	0.002988666	1098	6	1092	missense_variant	both	Likely benign	(likely)Benign	criteria provided, multiple submitters, no conflicts	Criteria_multSubmitter	Aicardi-Goutieres syndrome 6;Symmetrical dyschromatosis of extremities;Symmetrical dyschromatosis of extremities	Pyoderma	0.0011	3.6051	1.1049	Other aneurysm	0.0003921	174.552	49.234
ADAR	rs145588689	1:154602065:G:C	1	154602065	G	C	1:154574541	0.963385	0.000680479	250	0	250	missense_variant	both	Conflicting interpretations of pathogenicity	Conflicting	criteria provided, conflicting interpretations	Path_Criteria_multSubmitter_confl	NA	AV-block	0.000456	3.1059	0.8861	NA	NA	NA	NA
ADAR	rs201331183	1:154602124:T:C	1	154602124	T	C	1:154574600	0.998047	0.00313565	1152	8	1144	missense_variant	both	Likely benign	(likely)Benign	criteria provided, single submitter	Criteria_oneSubmitter	NA	Idiopathic thrombocytopenic purpura	0.00121	2.9537	0.9127	Other obstructive and reflux uropathy	9.031e-05	27.787	7.097
PMVK	rs139248801	1:154929049:A:G	1	154929049	A	G	1:154901525	0.962182	0.003489499	1282	16	1266	missense_variant	dominant	Likely benign	(likely)Benign	criteria provided, single submitter	Criteria_oneSubmitter	not provided	Haemangioma and lymphangioma, any site (other cancers excluded from controls)	0.00183	1.3251	0.4251	Examination and observation for other reasons	6.672e-05	3.995	1.002
FLAD1	rs7535144	1:154992637:G:T	1	154992637	G	T	1:154965113	0.996682	0.018027263	6623	138	6485	missense_variant	recessive	Benign	(likely)Benign	criteria provided, single submitter	Criteria_oneSubmitter	NA	Arthropathies	8.24e-06	-0.1364	0.0306	Unspefcified behauvioural syndromes associated with physiological disturbances and physical factors +Phsyiological and behauvioural factors associated with disorders of diseases classified elsewhere	1.825e-05	17.884	4.173
ADAM15	rs77062647	1:155055974:C:A	1	155055974	C	A	1:155028450	0.947188	0.002983222	1096	6	1090	missense_variant	unknown	Benign	(likely)Benign	criteria provided, single submitter	Criteria_oneSubmitter	NA	Other nutritional deficiencies	0.000402	0.6268	0.1771	Statin medication	0	2.085	0
EFNA4	rs201215681	1:155069013:C:G	1	155069013	C	G	1:155041489	0.956018	0.000402844	148	0	148	missense_variant	unknown	Likely benign	(likely)Benign	criteria provided, single submitter	Criteria_oneSubmitter	NA	Dislocation, sprain and strain of joints and ligaments of shoulder girdle	0.000476	2.3931	0.6849	NA	NA	NA	NA
GBA	rs76763715	1:155235843:T:C	1	155235843	T	C	1:155205634	0.929612	0.000925452	340	2	338	missense_variant	both	Conflicting interpretations of pathogenicity	Conflicting	criteria provided, conflicting interpretations	Path_Criteria_multSubmitter_confl	NA	Communicating hydrocephalus	0.000806	9.9611	2.9727	NA	NA	NA	NA
GBA	rs75548401	1:155236246:G:A	1	155236246	G	A	1:155206037	0.96853	0.009747188	3581	50	3531	missense_variant	both	Benign/Likely benign	(likely)Benign	criteria provided, multiple submitters, no conflicts	Criteria_multSubmitter	Parkinson disease, late-onset;not provided;not specified	Malignant neoplasm of oesophagus	7.25e-05	2.5764	0.6493	Fracture of skull and facial bones	0.001449	4.087	1.283
GBA	rs2230288	1:155236376:C:T	1	155236376	C	T	1:155206167	0.997941	0.041522859	15255	612	14643	missense_variant	both	Conflicting interpretations of pathogenicity, risk factor	risk factor	criteria provided, conflicting interpretations	Criteria_multSubmitter	Cogwheel rigidity;Dementia;Gaucher's disease, type 1;Hyperlipidemia;Hypertension;Lower limb muscle weakness;Neurological speech impairment;Parkinsonism;Parkinsonism;Parkinsonism;Rigidity;Tremor;not provided;not specified	Parkinson's disease, strict definition (more controls excluded)	2.56e-07	0.514	0.0997	Follow-up examination after treatment for conditions other than malignant neoplasms	0.0001636	0.541	0.144
CLK2	rs138254335	1:155263972:C:T	1	155263972	C	T	1:155233763	0.956045	0.00160321	589	2	587	missense_variant	unknown	Likely benign	(likely)Benign	criteria provided, single submitter	Criteria_oneSubmitter	NA	Benign neoplasm: Ascending colon	0.000338	2.4576	0.6857	NA	NA	NA	NA
HCN3	rs137971983	1:155285928:C:T	1	155285928	C	T	1:155255719	0.990528	0.001170425	430	2	428	missense_variant	unknown	Uncertain significance	VUS	criteria provided, single submitter	Criteria_oneSubmitter	NA	Outcome of delivery	1.4e-05	1.6218	0.3733	NA	NA	NA	NA
PKLR	rs201217064	1:155291760:T:A	1	155291760	T	A	1:155261551	0.980573	0.00171753	631	0	631	missense_variant	both	Uncertain significance	VUS	criteria provided, multiple submitters, no conflicts	Criteria_multSubmitter	NA	Total colectomy operation	0.000944	3.7178	1.1244	NA	NA	NA	NA
PKLR	rs8177988	1:155291858:C:T	1	155291858	C	T	1:155261649	0.980024	0.002079545	764	0	764	missense_variant	both	Conflicting interpretations of pathogenicity	Conflicting	criteria provided, conflicting interpretations	Path_Criteria_oneSubmitter_confl	NA	Leiomyoma of uterus (other cancers excluded from controls)	0.000307	-0.551	0.1527	NA	NA	NA	NA
PKLR	rs116100695	1:155291918:G:A	1	155291918	G	A	1:155261709	0.99697	0.006450946	2370	16	2354	missense_variant	both	Conflicting interpretations of pathogenicity	Conflicting	criteria provided, conflicting interpretations	Path_Criteria_multSubmitter_confl	Adenosine triphosphate, elevated, of erythrocytes;Pyruvate kinase deficiency of red cells;Pyruvate kinase deficiency of red cells;not provided	Portal vein thrombosis	0.00151	3.3324	1.0506	Neuralgia and neuritis, unspecified	4.446e-05	37.915	9.286
FDPS	rs41314549	1:155320440:T:C	1	155320440	T	C	1:155290231	0.983956	0.005773188	2121	14	2107	missense_variant	dominant	not provided	not_provided	no assertion provided	none	NA	Other specified and unspecified retinal disorders	0.000513	2.3982	0.6903	Sudden idiopathic hearing loss	0.000254	17.074	4.667
ASH1L	rs775592405	1:155337700:C:CT	1	155337700	C	CT	1:155307491	0.888763	0.000261304	96	0	96	LC	dominant	Pathogenic	(likely)Pathogenic	no assertion criteria provided	no_Criteria	NA	Lesion of sciatic nerve	9.52e-05	11.6452	2.9841	NA	NA	NA	NA
YY1AP1	rs185936522	1:155660454:T:C	1	155660454	T	C	1:155630245	0.950974	0.001537884	565	0	565	missense_variant	recessive	Benign	(likely)Benign	criteria provided, single submitter	Criteria_oneSubmitter	NA	Polycythaemia vera	0.000153	5.5059	1.4543	NA	NA	NA	NA
YY1AP1	rs143953255	1:155688110:A:G	1	155688110	A	G	1:155657901	0.976368	0.016568315	6087	138	5949	missense_variant	recessive	Benign	(likely)Benign	criteria provided, single submitter	Criteria_oneSubmitter	NA	Migraine with aura	0.000191	0.4065	0.109	Glucoma-related operations	0.0001464	8.975	2.364
YY1AP1	rs61817761	1:155688145:C:T	1	155688145	C	T	1:155657936	0.951537	0.006026326	2214	18	2196	missense_variant	recessive	Benign	(likely)Benign	criteria provided, single submitter	Criteria_oneSubmitter	NA	Blood alcohol or alcohol intoxication level	0.000209	3.1752	0.8562	Hirsutism	0.0004483	144.825	41.262
RIT1	rs493446	1:155910782:C:G	1	155910782	C	G	1:155880573	0.998575	0.104105197	38247	4054	34193	missense_variant	dominant	Benign	(likely)Benign	criteria provided, multiple submitters, no conflicts	Criteria_multSubmitter	NA	Valvular operations	0.00017	0.0636	0.0169	Valvular operations	0.0001786	0.034	0.009
UBQLN4	rs2297792	1:156041653:T:C	1	156041653	T	C	1:156011444	0.999568	0.386158503	141870	55080	86790	missense_variant	unknown	Benign	(likely)Benign	criteria provided, single submitter	Criteria_oneSubmitter	NA	Female infertility, associated with anovulation	7.38e-05	-0.2101	0.053	Benign neoplasm: Skin of eyelid, including canthus	1.517e-05	0.11	0.025
UBQLN4	rs143327773	1:156048508:C:T	1	156048508	C	T	1:156018299	0.966696	0.002452448	901	0	901	missense_variant	unknown	Benign	(likely)Benign	criteria provided, single submitter	Criteria_oneSubmitter	NA	Other articular cartilage disorders	0.00188	3.1602	1.0169	NA	NA	NA	NA
LMNA	rs6657367	1:156126585:G:A	1	156126585	G	A	1:156096376	0.993834	0.025028036	9195	258	8937	missense_variant	both	Benign	(likely)Benign	criteria provided, single submitter	Criteria_oneSubmitter	NA	Barret oesophagus	0.000765	0.8778	0.2608	Fibrosis and chirrhosis of liver	0.000199	4.867	1.308
LMNA	rs593987	1:156126596:G:A	1	156126596	G	A	1:156096387	0.990931	0.028498481	10470	300	10170	missense_variant	both	Benign	(likely)Benign	criteria provided, single submitter	Criteria_oneSubmitter	NA	Schizophrenia	0.000122	0.4054	0.1055	Benign neoplasm: Skin of ear and external auricular canal (other cancers excluded from controls)	0.0006187	4.494	1.313
LMNA	rs594028	1:156126626:T:G	1	156126626	T	G	1:156096417	0.993429	0.053512907	19660	1104	18556	missense_variant	both	Benign	(likely)Benign	criteria provided, single submitter	Criteria_oneSubmitter	NA	Diseases of arteries, arterioles and capillaries (FINNGEN)	0.000529	-0.1671	0.0482	Diseases of spleen	0.0001254	5.588	1.457
LMNA	rs513043	1:156129878:T:G	1	156129878	T	G	1:156099669	0.993711	0.053518351	19662	1104	18558	missense_variant	both	Benign	(likely)Benign	criteria provided, multiple submitters, no conflicts	Criteria_multSubmitter	not specified	Diseases of arteries, arterioles and capillaries (FINNGEN)	0.000528	-0.1671	0.0482	Diseases of spleen	0.0001255	5.588	1.457
LMNA	rs374926367	1:156139089:A:G	1	156139089	A	G	1:156108880	0.931538	0.000563437	207	0	207	missense_variant	both	Conflicting interpretations of pathogenicity	VUS	criteria provided, conflicting interpretations	Criteria_multSubmitter	NA	Optic neuritis	0.000268	8.2035	2.2507	NA	NA	NA	NA
SEMA4A	rs2075164	1:156175180:G:A	1	156175180	G	A	1:156144971	0.95604	0.001513386	556	0	556	missense_variant	both	Benign/Likely benign	(likely)Benign	criteria provided, multiple submitters, no conflicts	Criteria_multSubmitter	NA	Benign neoplasm: Kidney (other cancers excluded from controls)	0.000435	5.5487	1.5772	NA	NA	NA	NA
SEMA4A	rs76381440	1:156176755:C:T	1	156176755	C	T	1:156146546	0.968002	0.005879343	2160	20	2140	missense_variant	both	Benign	(likely)Benign	criteria provided, multiple submitters, no conflicts	Criteria_multSubmitter	not specified	Disorders of porphyrin and bilirubin metabolism	0.000926	3.7747	1.1396	conjunctival haemorrhage	0.00016	22.453	5.948
SEMA4A	rs41265017	1:156176849:G:A	1	156176849	G	A	1:156146640	0.98756	0.026859887	9868	198	9670	missense_variant	both	Benign/Likely benign	(likely)Benign	criteria provided, multiple submitters, no conflicts	Criteria_multSubmitter	Cone-Rod Dystrophy, Recessive;Retinitis Pigmentosa, Recessive;Retinitis pigmentosa 35;not specified	Communicating hydrocephalus	0.000303	1.3917	0.3853	Emotional disorders starting during childhood or adolecense (more controls excluded)	0.001364	8.437	2.635
SMG5	rs34377219	1:156266009:G:A	1	156266009	G	A	1:156235800	0.973683	0.000944506	347	0	347	missense_variant	unknown	Benign	(likely)Benign	criteria provided, single submitter	Criteria_oneSubmitter	NA	Pain in throat and chest	0.000469	-0.7077	0.2023	NA	NA	NA	NA
BCAN	rs115373136	1:156647022:C:G	1	156647022	C	G	1:156616814	0.96339	0.064808867	23810	1612	22198	missense_variant	unknown	Benign	(likely)Benign	criteria provided, single submitter	Criteria_oneSubmitter	not specified	Chronic kidney disease	0.00039	-0.2054	0.0579	Acute nasopharyngitis(common cold)	0.0001929	0.751	0.201
BCAN	rs62001922	1:156652733:C:A	1	156652733	C	A	1:156622525	0.977743	0.010286128	3779	32	3747	missense_variant	unknown	Benign	(likely)Benign	criteria provided, single submitter	Criteria_oneSubmitter	NA	Atypical mycobacterium lung infection	0.000459	3.1264	0.8923	Persons encountering health services for specific procedures, not carried out	0.0003353	16.6	4.629
BCAN	rs41267397	1:156657004:G:T	1	156657004	G	T	1:156626796	0.981019	0.001880845	691	2	689	missense_variant	unknown	Likely benign	(likely)Benign	criteria provided, single submitter	Criteria_oneSubmitter	NA	Alogoneurodystrophy	2.12e-05	5.3594	1.2605	NA	NA	NA	NA
NES	rs146715283	1:156670713:C:T	1	156670713	C	T	1:156640505	0.98421	0.000849238	312	0	312	missense_variant	unknown	Likely benign	(likely)Benign	criteria provided, single submitter	Criteria_oneSubmitter	NA	Pregnancy, childbirth and the puerperium	3.53e-05	-0.6965	0.1684	NA	NA	NA	NA
NES	rs140652000	1:156671954:C:G	1	156671954	C	G	1:156641746	0.974339	0.00532135	1955	20	1935	missense_variant	unknown	Likely benign	(likely)Benign	criteria provided, single submitter	Criteria_oneSubmitter	NA	Other and unspecified disorders involving the immune mechanism, not elsewhere classified	0.000625	2.3305	0.6814	Keratitis	0.0004303	5.995	1.703
NES	rs114406081	1:156672363:C:G	1	156672363	C	G	1:156642155	0.940191	0.004553769	1673	12	1661	missense_variant	unknown	Benign	(likely)Benign	criteria provided, multiple submitters, no conflicts	Criteria_multSubmitter	not specified	Nontoxic single thyroid nodule	0.000733	1.3052	0.3865	Hypopituitarism	4.786e-06	98.248	21.48
INSRR	rs56252149	1:156844235:G:A	1	156844235	G	A	1:156814027	0.968405	0.119856936	44034	5268	38766	missense_variant	unknown	Benign	(likely)Benign	criteria provided, single submitter	Criteria_oneSubmitter	NA	Benign neoplasm: Anus and anal canal	0.000246	0.4892	0.1334	Varus deformity, not elsewhere classified	0.0008349	1.597	0.478
INSRR	rs56068937	1:156846669:G:A	1	156846669	G	A	1:156816461	0.973461	0.004153647	1526	10	1516	missense_variant	unknown	Likely benign	(likely)Benign	criteria provided, single submitter	Criteria_oneSubmitter	NA	Problems related to social environment	0.00031	2.6105	0.7238	Vertigo of central origin	0.0005938	130.681	38.05
INSRR	rs56377825	1:156852093:A:G	1	156852093	A	G	1:156821885	0.988468	0.004178144	1535	10	1525	missense_variant	unknown	Likely benign	(likely)Benign	criteria provided, single submitter	Criteria_oneSubmitter	NA	Problems related to social environment	0.000341	2.5765	0.7192	Vertigo of central origin	0.0006044	128.299	37.409
NTRK1	rs201472270	1:156860950:C:T	1	156860950	C	T	1:156830742	0.912042	0.004858624	1785	16	1769	missense_variant	both	Conflicting interpretations of pathogenicity	VUS	criteria provided, conflicting interpretations	Criteria_multSubmitter	Familial medullary thyroid carcinoma;Hereditary insensitivity to pain with anhidrosis;not provided;not specified	Other otitis externa (chronic)	0.000393	1.5959	0.4503	Congenital malformations of the musculoskeletal system, not elsewhere classified	0.0005436	131.826	38.118
NTRK1	rs1007211	1:156860987:G:A	1	156860987	G	A	1:156830779	0.899183	0.008168476	3001	40	2961	missense_variant	both	Conflicting interpretations of pathogenicity	VUS	criteria provided, conflicting interpretations	Criteria_multSubmitter	Hereditary insensitivity to pain with anhidrosis;not provided;not specified	Moderate visual impairment, binocular	0.000115	1.8932	0.4909	Problems related to life-management difficulty	0.001003	11.365	3.455
NTRK1	rs367836863	1:156868180:G:A	1	156868180	G	A	1:156837972	0.968197	0.001189478	437	0	437	missense_variant	both	Conflicting interpretations of pathogenicity	VUS	criteria provided, conflicting interpretations	Criteria_multSubmitter	NA	Acute tubulo-interstitial nephritis	0.000209	0.8714	0.235	NA	NA	NA	NA
NTRK1	rs6336	1:156879126:C:T	1	156879126	C	T	1:156848918	0.994355	0.033621131	12352	452	11900	missense_variant	both	Benign/Likely benign	(likely)Benign	criteria provided, multiple submitters, no conflicts	Criteria_multSubmitter	Familial medullary thyroid carcinoma;Hereditary insensitivity to pain with anhidrosis;Hereditary insensitivity to pain with anhidrosis;not provided;not specified	Obesity due to excess calories	3.32e-06	0.2952	0.0635	Other specified/unspecified bacterial intestinal infections	0.0002184	2.749	0.744
NTRK1	rs6339	1:156879154:G:T	1	156879154	G	T	1:156848946	0.994476	0.03363474	12357	352	12005	missense_variant	both	Benign/Likely benign	(likely)Benign	criteria provided, multiple submitters, no conflicts	Criteria_multSubmitter	Familial medullary thyroid carcinoma;Hereditary insensitivity to pain with anhidrosis;Hereditary insensitivity to pain with anhidrosis;not provided;not specified	Obesity due to excess calories	2.28e-06	0.3015	0.0638	Other specified/unspecified bacterial intestinal infections	0.0004632	3.021	0.863
NTRK1	rs200935209	1:156880065:A:T	1	156880065	A	T	1:156849857	0.910537	0.001047938	385	0	385	missense_variant	both	Likely benign	(likely)Benign	criteria provided, single submitter	Criteria_oneSubmitter	NA	Thrombocytopenia, unspecified	0.00105	3.5066	1.0699	NA	NA	NA	NA
NTRK1	rs35669708	1:156881590:G:A	1	156881590	G	A	1:156851382	0.951559	0.001932562	710	2	708	missense_variant	both	Benign/Likely benign	(likely)Benign	criteria provided, multiple submitters, no conflicts	Criteria_multSubmitter	NA	Medical abortion	0.000404	0.707	0.1999	NA	NA	NA	NA
FCRL3	rs140279920	1:157696040:T:C	1	157696040	T	C	1:157665830	0.961941	0.039944146	14675	646	14029	missense_variant	unknown	Benign	(likely)Benign	criteria provided, single submitter	Criteria_oneSubmitter	NA	Abnormal findings on diagnostic imaging of other body structures	0.000323	-0.4406	0.1225	Other and unspecified tonssillitis	0.0004674	0.661	0.189
CD1A	rs141060322	1:158256900:G:A	1	158256900	G	A	1:158226690	0.976655	0.00085196	313	0	313	missense_variant	unknown	Likely benign	(likely)Benign	criteria provided, single submitter	Criteria_oneSubmitter	NA	Intussusception	0.000603	11.5087	3.3549	NA	NA	NA	NA
CD1C	rs115248892	1:158292829:G:T	1	158292829	G	T	1:158262619	0.99425	0.001254804	461	0	461	missense_variant	unknown	Likely benign	(likely)Benign	criteria provided, single submitter	Criteria_oneSubmitter	NA	Other specified congenital malformation syndromes affecting multiple systems	0.000435	7.8065	2.2191	NA	NA	NA	NA
CD1B	rs62642468	1:158330814:C:T	1	158330814	C	T	1:158300604	0.932311	0.001575991	579	0	579	missense_variant	unknown	Benign	(likely)Benign	criteria provided, single submitter	Criteria_oneSubmitter	NA	Faecal incontinence	9.78e-05	3.0412	0.7806	NA	NA	NA	NA
SPTA1	rs112884419	1:158612847:C:A	1	158612847	C	A	1:158582637	0.997233	0.00087918	323	0	323	missense_variant	both	Uncertain significance	VUS	criteria provided, multiple submitters, no conflicts	Criteria_multSubmitter	NA	Intestinal malabsorbtion	6.24e-05	6.6899	1.671	NA	NA	NA	NA
SPTA1	rs952094	1:158614301:A:G	1	158614301	A	G	1:158584091	0.999625	0.370834105	136240	50702	85538	missense_variant	both	Benign/Likely benign	(likely)Benign	criteria provided, multiple submitters, no conflicts	Criteria_multSubmitter	NA	Seropositive rheumatoid arthritis, strict definition	0.000501	-0.185	0.0532	Keratoconus	0.0003402	-0.242	0.068
SPTA1	rs138055271	1:158619315:T:C	1	158619315	T	C	1:158589105	0.983876	0.009790739	3597	60	3537	missense_variant	both	Conflicting interpretations of pathogenicity	VUS	criteria provided, conflicting interpretations	Criteria_multSubmitter	Elliptocytosis;Hereditary pyropoikilocytosis;Spherocytosis, Recessive;not provided;not specified	Other necrotizing vasculopathies	0.000156	1.1268	0.298	Other headache syndromes	1.542e-05	3.099	0.717
SPTA1	rs41273519	1:158619331:G:A	1	158619331	G	A	1:158589121	0.999403	0.000628763	231	0	231	missense_variant	both	Likely pathogenic	(likely)Pathogenic	criteria provided, single submitter	Criteria_oneSubmitter	NA	Other and unspecified vascular occlusions	9.23e-05	4.8957	1.2521	NA	NA	NA	NA
SPTA1	rs78394850	1:158623057:G:A	1	158623057	G	A	1:158592847	0.986738	0.00923819	3394	34	3360	missense_variant	both	Benign/Likely benign	(likely)Benign	criteria provided, multiple submitters, no conflicts	Criteria_multSubmitter	Elliptocytosis;Hereditary pyropoikilocytosis;Spherocytosis, Recessive;not specified	Tubulo-interstitial nephritis, not spesified as acute or chronic	1.38e-05	1.2517	0.288	Generalized epilepsy	6.644e-05	11.303	2.834
SPTA1	rs77877855	1:158623111:C:G	1	158623111	C	G	1:158592901	0.997951	0.008952388	3289	34	3255	missense_variant	both	Benign/Likely benign	(likely)Benign	criteria provided, multiple submitters, no conflicts	Criteria_multSubmitter	Elliptocytosis;Hereditary pyropoikilocytosis;Spherocytosis, Recessive;not specified	Tubulo-interstitial nephritis, not spesified as acute or chronic	1.48e-05	1.2701	0.2932	Generalized epilepsy	6.577e-05	11.328	2.838
SPTA1	rs3737515	1:158627717:G:C	1	158627717	G	C	1:158597507	0.999517	0.293648677	107883	31962	75921	missense_variant	both	Benign/Likely benign	(likely)Benign	criteria provided, multiple submitters, no conflicts	Criteria_multSubmitter	NA	Unknown and unspecified causes of morbidity	0.000309	-0.1986	0.055	Phlebitis and thrombophlebitis (not including DVT)	2.204e-05	0.156	0.037
SPTA1	rs16830483	1:158634601:T:C	1	158634601	T	C	1:158604391	0.997974	0.00895511	3290	34	3256	missense_variant	both	Benign/Likely benign	(likely)Benign	criteria provided, multiple submitters, no conflicts	Criteria_multSubmitter	Elliptocytosis;Hereditary pyropoikilocytosis;Spherocytosis, Recessive;not specified	Tubulo-interstitial nephritis, not spesified as acute or chronic	1.5e-05	1.2684	0.2931	Generalized epilepsy	6.577e-05	11.328	2.838
SPTA1	rs857725	1:158638145:T:G	1	158638145	T	G	1:158607935	0.999852	0.335843849	123385	41498	81887	missense_variant	both	Conflicting interpretations of pathogenicity	VUS	criteria provided, conflicting interpretations	Criteria_multSubmitter	NA	Chromosomal abnormalities, not elsewhere classified	1.17e-05	-0.5606	0.1279	Intestinal infectious diseases	7.466e-05	0.05	0.013
SPTA1	rs863931	1:158642446:A:G	1	158642446	A	G	1:158612236	0.999203	0.361563252	132834	48202	84632	missense_variant	both	Benign/Likely benign	(likely)Benign	criteria provided, multiple submitters, no conflicts	Criteria_multSubmitter	NA	Seropositive rheumatoid arthritis, strict definition	0.000181	-0.2002	0.0535	Keratoconus	0.0006522	-0.229	0.067
SPTA1	rs41273523	1:158642929:C:T	1	158642929	C	T	1:158612719	0.995481	0.030109857	11062	272	10790	missense_variant	both	Benign/Likely benign	(likely)Benign	criteria provided, multiple submitters, no conflicts	Criteria_multSubmitter	Elliptocytosis;Hereditary pyropoikilocytosis;Spherocytosis, Recessive;not specified	Phlebitis and thrombophlebitis (not including DVT)	0.000101	0.3374	0.0868	Other diseases of anus and rectum	0.0007924	1.212	0.361
SPTA1	rs34973695	1:158642966:G:A	1	158642966	G	A	1:158612756	0.998095	0.013925332	5116	70	5046	missense_variant	both	Conflicting interpretations of pathogenicity	VUS	criteria provided, conflicting interpretations	Criteria_multSubmitter	Elliptocytosis;Hereditary pyropoikilocytosis;Spherocytosis, Recessive;not provided;not specified	Acohol-induced acute pancreatitis	0.000323	1.2662	0.3521	Osteonecrosis	0.0009022	11.231	3.384
SPTA1	rs35948326	1:158654738:G:T	1	158654738	G	T	1:158624528	0.996181	0.039037748	14342	410	13932	missense_variant	both	Benign/Likely benign	(likely)Benign	criteria provided, multiple submitters, no conflicts	Criteria_multSubmitter	Spherocytosis, Recessive;Spherocytosis, type 3, autosomal recessive;not specified	Nerve, nerve root and plexus disorders	0.000704	-0.1037	0.0306	Complications following infusion, transfusion and therapeutic injection	0.0001549	9.285	2.454
SPTA1	rs148912436	1:158667938:T:C	1	158667938	T	C	1:158637728	0.992467	0.009496772	3489	62	3427	missense_variant	both	Conflicting interpretations of pathogenicity	VUS	criteria provided, conflicting interpretations	Criteria_multSubmitter	Elliptocytosis;Hereditary pyropoikilocytosis;Spherocytosis, Recessive;not provided;not specified	Disorders resulting from impaired renal tubular function	0.000175	1.8201	0.485	Acute peritonitis	5.26e-05	12.844	3.176
SPTA1	rs202243588	1:158669553:C:T	1	158669553	C	T	1:158639343	0.867898	0.000337518	124	0	124	missense_variant	both	Uncertain significance	VUS	criteria provided, single submitter	Criteria_oneSubmitter	NA	Monoplegia	0.00102	21.2108	6.4558	NA	NA	NA	NA
SPTA1	rs183647059	1:158678420:T:C	1	158678420	T	C	1:158648210	0.999506	0.012923667	4748	64	4684	missense_variant	both	Benign/Likely benign	(likely)Benign	criteria provided, multiple submitters, no conflicts	Criteria_multSubmitter	Elliptocytosis;Hereditary pyropoikilocytosis;Spherocytosis, Recessive	Lesion of sciatic nerve	0.000113	1.0216	0.2646	Parkinson's disease, strict definition (more controls excluded)	0.0001367	8.297	2.175
SPTA1	rs187932146	1:158678438:C:T	1	158678438	C	T	1:158648228	0.997649	0.000982612	361	2	359	missense_variant	both	Uncertain significance	VUS	criteria provided, single submitter	Criteria_oneSubmitter	NA	Diverticular disease of intestine	0.000603	0.8413	0.2453	NA	NA	NA	NA
SPTA1	rs199598260	1:158678534:C:T	1	158678534	C	T	1:158648324	0.999505	0.012899169	4739	62	4677	missense_variant	both	Benign/Likely benign	(likely)Benign	criteria provided, multiple submitters, no conflicts	Criteria_multSubmitter	Elliptocytosis;Hereditary pyropoikilocytosis;Spherocytosis, Recessive	Lesion of sciatic nerve	0.000108	1.0262	0.2651	Parkinson's disease, strict definition (more controls excluded)	0.0001129	8.704	2.254
SPTA1	rs200860772	1:158685180:A:T	1	158685180	A	T	1:158654970	0.967775	0.001467114	539	4	535	missense_variant	both	Uncertain significance	VUS	criteria provided, single submitter	Criteria_oneSubmitter	Elliptocytosis;Hereditary pyropoikilocytosis;Spherocytosis, Recessive	Soft tissue disorders	0.00112	0.3685	0.1131	Arthropathies	0	1.914	0
SPTA1	rs41273533	1:158685339:C:G	1	158685339	C	G	1:158655129	0.962188	0.002931506	1077	2	1075	missense_variant	both	Conflicting interpretations of pathogenicity	VUS	criteria provided, conflicting interpretations	Criteria_multSubmitter	NA	Social disorders starting during childhood or adolecense	0.00012	7.4963	1.9486	NA	NA	NA	NA
IFI16	rs147301876	1:159045460:C:T	1	159045460	C	T	1:159015250	0.955182	0.011456553	4209	40	4169	missense_variant	unknown	Benign	(likely)Benign	criteria provided, single submitter	Criteria_oneSubmitter	NA	Chronic Coagulation defects	0.00112	1.6038	0.492	Coxarthrosis, primary, with hip surgery	0.003119	1.97	0.666
ACKR1	rs12075	1:159205564:G:A	1	159205564	G	A	1:159175354	0.998482	0.469688721	172558	81562	90996	missense_variant	both	Benign	(likely)Benign	criteria provided, single submitter	Criteria_oneSubmitter	NA	Other and unspecified skin changes due to chronic exposure to nonionizing radiation	0.000182	-0.4562	0.1219	Other and unspecified skin changes due to chronic exposure to nonionizing radiation	0.001012	-0.314	0.095
ACKR1	rs34599082	1:159205704:C:T	1	159205704	C	T	1:159175494	0.990692	0.00598822	2200	22	2178	missense_variant	both	Pathogenic	(likely)Pathogenic	no assertion criteria provided	no_Criteria	DUFFY BLOOD GROUP SYSTEM, FY(bwk) PHENOTYPE	Ptosis of eyelid	0.000523	1.1176	0.3222	CR(E)ST syndrome	0.0003892	158.483	44.677
FCER1A	rs2298805	1:159304153:G:A	1	159304153	G	A	1:159273943	0.997265	0.001186756	436	2	434	missense_variant	unknown	Benign	(likely)Benign	criteria provided, single submitter	Criteria_oneSubmitter	NA	Sixth [abducent] nerve palsy	0.000353	6.0466	1.6922	NA	NA	NA	NA
FCER1A	rs145443280	1:159306186:C:T	1	159306186	C	T	1:159275976	0.977971	0.000881901	324	0	324	missense_variant	unknown	Benign	(likely)Benign	criteria provided, single submitter	Criteria_oneSubmitter	NA	Other specified congenital malformation syndromes affecting multiple systems	6.81e-05	12.8052	3.215	NA	NA	NA	NA
FCER1A	rs41264475	1:159307899:C:A	1	159307899	C	A	1:159277689	0.967814	0.00285257	1048	2	1046	missense_variant	unknown	Benign	(likely)Benign	criteria provided, single submitter	Criteria_oneSubmitter	NA	Dysplasia of cervi uteri	0.00151	0.8058	0.254	NA	0.004784	-19.888	7.049
FCRL6	rs147917646	1:159808358:G:A	1	159808358	G	A	1:159778148	0.936618	0.002340849	860	4	856	missense_variant	unknown	Benign	(likely)Benign	criteria provided, single submitter	Criteria_oneSubmitter	NA	Hyperhidrosis	9.79e-05	4.409	1.1318	Subarachnoid haemmorrhage	0.008381	14.857	5.635
IGSF9	rs116177033	1:159932648:G:A	1	159932648	G	A	1:159902438	0.994498	0.003538493	1300	2	1298	missense_variant	unknown	Likely benign	(likely)Benign	criteria provided, single submitter	Criteria_oneSubmitter	NA	Pleural effusion	0.000695	1.2257	0.3614	NA	NA	NA	NA
KCNJ10	rs3795339	1:160041721:C:T	1	160041721	C	T	1:160011511	0.984852	0.00710965	2612	22	2590	missense_variant	recessive	Benign/Likely benign	(likely)Benign	criteria provided, multiple submitters, no conflicts	Criteria_multSubmitter	History of neurodevelopmental disorder;SeSAME syndrome;not specified	Prurigo nodularis	6.94e-05	2.7504	0.6913	NA	0.0004129	14.552	4.12
KCNJ10	rs1130183	1:160041722:G:A	1	160041722	G	A	1:160011512	0.999035	0.078184372	28724	2226	26498	missense_variant	recessive	Benign	(likely)Benign	criteria provided, multiple submitters, no conflicts	Criteria_multSubmitter	History of neurodevelopmental disorder;SeSAME syndrome;not specified	Unspesified kidney failure	0.000229	-0.3729	0.1012	Injury of muscle and tendon at wrist and hand level	0.001555	0.52	0.164
KCNJ10	rs149615470	1:160041845:G:A	1	160041845	G	A	1:160011635	0.980271	0.001350071	496	2	494	missense_variant	recessive	Uncertain significance	VUS	criteria provided, multiple submitters, no conflicts	Criteria_multSubmitter	NA	Other appendicitis	0.00116	2.1181	0.6521	NA	NA	NA	NA
KCNJ10	rs145947380	1:160042003:T:C	1	160042003	T	C	1:160011793	0.906139	0.000261304	96	0	96	missense_variant	recessive	Conflicting interpretations of pathogenicity	VUS	criteria provided, conflicting interpretations	Criteria_multSubmitter	NA	Other diabetic retinopathy	0.000539	6.7236	1.943	NA	NA	NA	NA
KCNJ10	rs115466046	1:160042480:C:T	1	160042480	C	T	1:160012270	0.994977	0.011745076	4315	58	4257	missense_variant	recessive	Benign/Likely benign	(likely)Benign	criteria provided, multiple submitters, no conflicts	Criteria_multSubmitter	History of neurodevelopmental disorder;SeSAME syndrome;not provided;not specified	Hypertension, essential	0.001	-0.1665	0.0506	Chronic iridocyclitis	0.001103	10.123	3.103
ATP1A2	rs55858252	1:160120918:T:A	1	160120918	T	A	1:160090708	0.897431	0.000242251	89	2	87	missense_variant	dominant	Benign/Likely benign	(likely)Benign	criteria provided, multiple submitters, no conflicts	Criteria_multSubmitter	NA	Dislocation, sprain and strain of joints and ligaments at neck level	0.000346	5.9808	1.6715	NA	NA	NA	NA
ATP1A2	rs116711766	1:160123375:G:A	1	160123375	G	A	1:160093165	0.839611	0.000552549	203	0	203	missense_variant	dominant	Benign/Likely benign	(likely)Benign	criteria provided, multiple submitters, no conflicts	Criteria_multSubmitter	NA	Pulmonary oedema	8.41e-05	13.1392	3.3412	NA	NA	NA	NA
ATP1A2	rs147183887	1:160135591:G:C	1	160135591	G	C	1:160105381	0.927845	0.000900955	331	4	327	missense_variant	dominant	Conflicting interpretations of pathogenicity	VUS	criteria provided, conflicting interpretations	Criteria_multSubmitter	Familial hemiplegic migraine;not provided	Acute peritonitis	0.00104	3.7135	1.1324	Disorders of the thyroid gland	0.0004531	3.476	0.991
CASQ1	rs189183669	1:160190753:T:A	1	160190753	T	A	1:160160543	0.873655	0.000288523	106	0	106	start_lost	dominant	Likely benign	(likely)Benign	criteria provided, single submitter	Criteria_oneSubmitter	NA	Cardiovascular diseases	0.000916	-0.8569	0.2585	NA	NA	NA	NA
CASQ1	rs79469730	1:160190977:G:A	1	160190977	G	A	1:160160767	0.957095	0.000345684	127	0	127	missense_variant	dominant	Likely benign	(likely)Benign	criteria provided, single submitter	Criteria_oneSubmitter	NA	Abnormal findings on diagnostic imaging of central nervous system	1.18e-05	20.1417	4.5968	NA	NA	NA	NA
CASQ1	rs145486953	1:160192801:G:C	1	160192801	G	C	1:160162591	0.986009	0.001145927	421	0	421	pLoF	dominant	Likely benign	(likely)Benign	criteria provided, single submitter	Criteria_oneSubmitter	NA	Other embolism and thrombosis	0.000587	2.3452	0.6822	NA	NA	NA	NA
DCAF8	rs200043571	1:160240071:G:A	1	160240071	G	A	1:160209861	0.982296	0.001113264	409	0	409	missense_variant	dominant	Uncertain significance	VUS	criteria provided, single submitter	Criteria_oneSubmitter	NA	Poisoning by drugs, medicaments and biological substances	0.000742	1.339	0.3969	NA	NA	NA	NA
DCAF8	rs753386209	1:160240083:GCTCTTCTTCCTC:G	1	160240083	GCTCTTCTTCCTC	G	1:160209873	0.975452	0.034799721	12785	512	12273	inframe_indel	dominant	Benign	(likely)Benign	criteria provided, single submitter	Criteria_oneSubmitter	NA	Erectile dysfunction	2e-04	0.5028	0.1352	Cough	0.002663	0.584	0.194
PEX19	rs142780305	1:160282135:A:C	1	160282135	A	C	1:160251925	0.898469	0.000386512	142	0	142	missense_variant	recessive	Conflicting interpretations of pathogenicity	VUS	criteria provided, conflicting interpretations	Criteria_multSubmitter	NA	Neuromuscular dysfuntion of bladder	0.00335	4.7099	1.6056	NA	NA	NA	NA
PEX19	rs78340311	1:160282174:C:T	1	160282174	C	T	1:160251964	0.997517	0.006271299	2304	24	2280	missense_variant	recessive	Conflicting interpretations of pathogenicity	VUS	criteria provided, conflicting interpretations	Criteria_multSubmitter	Zellweger syndrome;not specified	Contusion of other and unspecified parts of foot	0.000146	1.9764	0.5203	Benign neoplasm: Skin of eyelid, including canthus (other cancers excluded from controls)	0.0001488	7.754	2.044
COPA	rs138625189	1:160291893:C:A	1	160291893	C	A	1:160261683	0.962212	0.000288523	106	0	106	missense_variant	dominant	Uncertain significance	VUS	criteria provided, single submitter	Criteria_oneSubmitter	NA	Abnormal findings on diagnostic imaging of central nervous system	4.99e-06	24.5968	5.388	NA	NA	NA	NA
LY9	rs35923801	1:160813767:C:A	1	160813767	C	A	1:160783557	0.985583	0.017651638	6485	74	6411	missense_variant	unknown	Benign	(likely)Benign	criteria provided, single submitter	Criteria_oneSubmitter	NA	Other dorsopathies, not elsewhere classified	0.000105	-0.1409	0.0363	Postprocedural endocrine and metabolic disorders, not elsewhere classified	0.0006401	5.434	1.592
ITLN1	rs8144	1:160876668:C:G	1	160876668	C	G	1:160846458	0.945253	0.005841236	2146	18	2128	missense_variant	unknown	Likely benign	(likely)Benign	criteria provided, single submitter	Criteria_oneSubmitter	NA	Injury of muscle and tendon at forearm level	0.000186	3.2671	0.8742	Other and unspecified hydrocephalus	0.0009407	82.307	24.884
NECTIN4	rs78105657	1:161079709:G:A	1	161079709	G	A	1:161049499	0.98552	0.006521715	2396	22	2374	missense_variant	recessive	Likely benign	(likely)Benign	criteria provided, single submitter	Criteria_oneSubmitter	NA	Paralytic ileus	0.000366	1.8418	0.5169	Abscess of external ear	0.001117	74.862	22.968
PPOX	rs28936677	1:161166882:T:C	1	161166882	T	C	1:161136672	0.903145	0.000353849	130	0	130	missense_variant	dominant	Pathogenic	(likely)Pathogenic	no assertion criteria provided	no_Criteria	NA	Fracture of lower leg, including ankle	0.00116	1.5337	0.4722	NA	NA	NA	NA
PPOX	rs12735723	1:161169143:C:G	1	161169143	C	G	1:161138933	0.995038	0.011709691	4302	62	4240	missense_variant	dominant	Conflicting interpretations of pathogenicity	Conflicting	criteria provided, conflicting interpretations	Criteria_multSubmitter	Variegate porphyria, homozygous	Need for immunization against other single viral diseases	8.45e-05	1.7917	0.4557	Long labour	0.0006106	5.295	1.545
PPOX	rs36013429	1:161169948:G:A	1	161169948	G	A	1:161139738	0.997137	0.055668666	20452	1160	19292	missense_variant	dominant	Likely benign	(likely)Benign	criteria provided, single submitter	Criteria_oneSubmitter	Variegate porphyria	Urticaria	0.000681	0.1718	0.0506	Other and unspecified injuries of thorax	0.0004346	3.97	1.129
NDUFS2	rs11538340	1:161202443:C:A	1	161202443	C	A	1:161172233	0.997266	0.065775148	24165	1616	22549	missense_variant	recessive	Benign/Likely benign	(likely)Benign	criteria provided, multiple submitters, no conflicts	Criteria_multSubmitter	Mitochondrial complex I deficiency;not provided	Other malignant neoplasms of skin (=non-melanoma skin cancer) (other cancers excluded from controls)	0.000453	0.1214	0.0346	NA	5.66e-05	-0.161	0.04
NDUFS2	rs35086265	1:161210692:G:A	1	161210692	G	A	1:161180482	0.984548	0.01386545	5094	68	5026	missense_variant	recessive	Conflicting interpretations of pathogenicity	VUS	criteria provided, conflicting interpretations	Criteria_multSubmitter	not provided;not specified	Other dorsopathies, not elsewhere classified	0.000223	-0.1493	0.0404	Malignant neoplasm of vulva	4.054e-05	45.345	11.048
NDUFS2	rs11576415	1:161212418:C:G	1	161212418	C	G	1:161182208	0.995357	0.098067983	36029	3542	32487	missense_variant	recessive	Likely benign	(likely)Benign	criteria provided, single submitter	Criteria_oneSubmitter	NA	Olecranon bursitis	0.00131	0.3144	0.0978	Dronedarone medication	7.294e-05	1.37	0.345
NR1I3	rs34161743	1:161233288:G:A	1	161233288	G	A	1:161203078	0.809844	0.000174203	64	0	64	missense_variant	unknown	Benign	(likely)Benign	criteria provided, single submitter	Criteria_oneSubmitter	NA	Non-ischemic cardiomyopathy	0.000449	2.3926	0.6818	NA	NA	NA	NA
MPZ	rs34307129	1:161305939:G:A	1	161305939	G	A	1:161275729	0.987944	0.02689255	9880	248	9632	missense_variant	both	Benign/Likely benign	(likely)Benign	criteria provided, multiple submitters, no conflicts	Criteria_multSubmitter	NA	Paralytic ileus	0.00046	0.8116	0.2317	Hemiplegia	0.0003734	4.028	1.132
SDHC	rs182629842	1:161362511:G:A	1	161362511	G	A	1:161332301	0.907228	0.001219419	448	2	446	missense_variant	dominant	Conflicting interpretations of pathogenicity	VUS	criteria provided, conflicting interpretations	Criteria_multSubmitter	NA	Schizotypal disorder	5.75e-05	7.9504	1.9763	NA	NA	NA	NA
SDHC	rs201210474	1:161362517:G:C	1	161362517	G	C	1:161332307	0.930471	0.00292334	1074	12	1062	missense_variant	dominant	Benign/Likely benign	(likely)Benign	criteria provided, multiple submitters, no conflicts	Criteria_multSubmitter	Paragangliomas 3;Pheochromocytoma;not provided;not specified	Speech disturbances, not elsewhere classified	0.00071	1.896	0.56	Internar derangement of knee	0.001327	4.496	1.4
FCGR2A	rs9427397	1:161506414:C:T	1	161506414	C	T	1:161476204	0.991609	0.107325226	39430	4392	35038	pLoF	both	Benign	(likely)Benign	criteria provided, single submitter	Criteria_oneSubmitter	NA	Immune disease comorbidities	1.76e-07	0.1183	0.0227	Benign neoplasm: Liver/bile ducts	0.0002021	1.462	0.393
FCGR2A	rs9427398	1:161506415:A:G	1	161506415	A	G	1:161476205	0.991587	0.107093863	39345	4390	34955	missense_variant	both	Benign	(likely)Benign	criteria provided, single submitter	Criteria_oneSubmitter	NA	Immune disease comorbidities	2.22e-07	0.1174	0.0227	Benign neoplasm: Liver/bile ducts	0.0002023	1.462	0.393
FCGR2A	rs1801274	1:161509955:A:G	1	161509955	A	G	1:161479745	0.999052	0.497735364	182862	91276	91586	missense_variant	both	drug response	drug response	reviewed by expert panel	Criteria_multSubmitter	NA	IBD patients in KELA-register	2.68e-08	-0.1497	0.0269	NA	2.928e-08	-0.124	0.022
FCGR2A	rs11810143	1:161510859:A:G	1	161510859	A	G	1:161480649	0.990125	0.106138469	38994	4310	34684	missense_variant	both	Benign	(likely)Benign	criteria provided, single submitter	Criteria_oneSubmitter	NA	Immune disease comorbidities	1.11e-07	0.1209	0.0228	Benign neoplasm: Liver/bile ducts	0.0001908	1.484	0.398
HSPA6	rs140320557	1:161525967:C:T	1	161525967	C	T	1:161495757	0.958584	0.003622873	1331	8	1323	pLoF	unknown	Likely benign	(likely)Benign	criteria provided, single submitter	Criteria_oneSubmitter	NA	Other (seronegative) rheumatoid arthritis, wide	0.00156	0.8223	0.26	Mental and behavioural disorders due to psychoctive substance use	0.001333	7.152	2.229
FCGR3A	rs396991	1:161544752:A:C	1	161544752	A	C	1:161514542	0.987122	0.267417553	98246	26586	71660	missense_variant	recessive	drug response	drug response	reviewed by expert panel	Criteria_multSubmitter	NA	IBD patients in KELA-register	2.57e-07	0.1576	0.0306	Ulcerative colitis	2.902e-05	0.148	0.035
FCGR3A	rs10127939	1:161548543:A:C	1	161548543	A	C	1:161518333	0.936766	0.046199114	16973	880	16093	missense_variant	recessive	Benign	(likely)Benign	criteria provided, single submitter	Criteria_oneSubmitter	Immunodeficiency 20;not specified	UC patients in KELA-register ( KELA 208 prior to 1994, or ICD K51)	1.58e-06	0.3708	0.0772	Immunodeficiencies	0.0004152	2.328	0.66
FCGR3A	rs10127939	1:161548543:A:T	1	161548543	A	T	1:161518333	0.94777	0.059571897	21886	1490	20396	missense_variant	recessive	Uncertain significance	VUS	criteria provided, multiple submitters, no conflicts	Criteria_multSubmitter	Immunodeficiency 20;not specified	ILD differential diagnosis	0.000171	0.0581	0.0154	Childhood asthma (age<16)	0.00209	0.615	0.2
ATF6	rs112863172	1:161766407:G:T	1	161766407	G	T	1:161736197	0.993493	0.003211863	1180	4	1176	missense_variant	recessive	Benign	(likely)Benign	criteria provided, single submitter	Criteria_oneSubmitter	NA	Recurrent dislocation and subluxation of joint	0.000306	1.6729	0.4634	Headache	0	10.966	0
ATF6	rs1058405	1:161781951:A:G	1	161781951	A	G	1:161751741	0.995427	0.295605736	108602	32490	76112	missense_variant	recessive	Benign	(likely)Benign	criteria provided, single submitter	Criteria_oneSubmitter	NA	Other diseases of stomach and duodenum	0.000225	-0.2232	0.0605	Abnormal findings in nipple discharge synovial fluid wound secretions	0.001803	0.537	0.172
ATF6	rs138997959	1:161802196:C:T	1	161802196	C	T	1:161771986	0.996465	0.016277069	5980	118	5862	missense_variant	recessive	Benign	(likely)Benign	criteria provided, single submitter	Criteria_oneSubmitter	NA	Disorder of lipoprotein metabolism, unspecified	0.000272	0.5779	0.1587	Malignant neoplasm of small intestine	0.0004873	14.747	4.228
NOS1AP	rs41271967	1:162300673:G:A	1	162300673	G	A	1:162270463	0.995696	0.015030431	5522	102	5420	missense_variant	unknown	Benign	(likely)Benign	criteria provided, single submitter	Criteria_oneSubmitter	NA	Umbilical hernia	0.00084	0.3541	0.1061	Maternal care for known or suspected disproportion	0.002432	6.914	2.281
DDR2	rs34722354	1:162770331:G:A	1	162770331	G	A	1:162740121	0.992869	0.021979488	8075	180	7895	missense_variant	both	Benign	(likely)Benign	criteria provided, single submitter	Criteria_oneSubmitter	NA	Acute tubulo-interstitial nephritis	0.000265	0.1964	0.0538	Other/unspecified soft tissue disorders related to use, overuse and pressure	0.0001869	8.612	2.305
HSD17B7	rs116929795	1:162790832:G:C	1	162790832	G	C	1:162760622	0.960721	0.001491611	548	2	546	missense_variant	unknown	Benign	(likely)Benign	criteria provided, single submitter	Criteria_oneSubmitter	NA	Pure hyperglyceridaemia	0.000239	6.5777	1.7903	NA	NA	NA	NA
HSD17B7	rs2684875	1:162812355:A:G	1	162812355	A	G	1:162782145	0.995144	0.020392609	7492	174	7318	missense_variant	unknown	Benign	(likely)Benign	criteria provided, single submitter	Criteria_oneSubmitter	NA	Other/unspecified cytomegaloviral diseases	0.00106	1.5421	0.471	Injury of muscle and tendon at shoulder and upper arm level	0.0003092	1.437	0.398
LRRC52	rs115506989	1:165563711:C:T	1	165563711	C	T	1:165532948	0.990785	0.012833843	4715	58	4657	missense_variant	unknown	Benign	(likely)Benign	criteria provided, single submitter	Criteria_oneSubmitter	NA	Nonspesific lymphadenitis	0.000982	0.7574	0.2298	Cholesteatoma of middle ear	6.224e-05	11.931	2.98
MAEL	rs113109340	1:166992758:G:A	1	166992758	G	A	1:166961995	0.996342	0.009213692	3385	48	3337	missense_variant	unknown	Benign	(likely)Benign	criteria provided, single submitter	Criteria_oneSubmitter	NA	Congenital malformations of uterus and cervix	0.000447	2.2465	0.6399	Atopic dermatitis	0.000242	2.898	0.789
POU2F1	rs142378150	1:167389600:A:G	1	167389600	A	G	1:167358837	0.987693	0.005168922	1899	18	1881	missense_variant	unknown	Benign	(likely)Benign	criteria provided, single submitter	Criteria_oneSubmitter	NA	Obstructed labour due to maternal pelvic abnormality	0.000698	0.9751	0.2876	Other diseases of stomach and duodenum	1.77e-05	61.689	14.373
CD247	rs55729925	1:167435434:G:A	1	167435434	G	A	1:167404671	0.969181	0.000928174	341	2	339	pLoF	recessive	Pathogenic/Likely pathogenic	(likely)Pathogenic	criteria provided, multiple submitters, no conflicts	Criteria_multSubmitter	NA	False labour	0.00027	1.3072	0.3588	NA	NA	NA	NA
ADCY10	rs41270737	1:167818241:T:C	1	167818241	T	C	1:167787479	0.979897	0.007183142	2639	12	2627	missense_variant	dominant	Benign	(likely)Benign	criteria provided, single submitter	Criteria_oneSubmitter	NA	Secondary malignant neoplasm of other and unspecified sites (other cancers excluded from controls)	0.000278	3.4876	0.9595	Metabolic disorders	0.0001702	4.56	1.213
ADCY10	rs142478979	1:167875175:A:G	1	167875175	A	G	1:167844413	0.99047	0.00140451	516	0	516	missense_variant	dominant	Likely benign	(likely)Benign	criteria provided, single submitter	Criteria_oneSubmitter	NA	Vascular dementia (subcortical)	0.000238	6.4261	1.7488	NA	NA	NA	NA
GPR161	rs200664972	1:168136343:A:AG	1	168136343	A	AG	1:168105581	0.986318	0.009347066	3434	38	3396	pLoF	unknown	Benign	(likely)Benign	criteria provided, single submitter	Criteria_oneSubmitter	not specified	Benign neoplasm of meninges (other cancers excluded from controls)	0.000923	0.8572	0.2587	Cutaneous abscess, furuncle and carbuncle	0.0007663	5.063	1.505
DPT	rs143980534	1:168728970:A:T	1	168728970	A	T	1:168698208	0.985523	0.002076823	763	0	763	missense_variant	unknown	Likely benign	(likely)Benign	criteria provided, single submitter	Criteria_oneSubmitter	NA	Other and unspecified iron deficiency	0.000777	1.0155	0.3022	NA	NA	NA	NA
SLC19A2	rs770374931	1:169477274:T:A	1	169477274	T	A	1:169446512	0.952602	0.000966281	355	0	355	missense_variant	recessive	Uncertain significance	VUS	criteria provided, single submitter	Criteria_oneSubmitter	NA	Intermittent heterotropia	0.000142	4.5343	1.1916	NA	NA	NA	NA
F5	rs6027	1:169514323:T:C	1	169514323	T	C	1:169483561	0.999839	0.085367513	31363	2676	28687	missense_variant	both	Benign/Likely benign	(likely)Benign	criteria provided, multiple submitters, no conflicts	Criteria_multSubmitter	Thrombophilia due to activated protein C resistance;not specified	DVT of lower extremities	7.8e-08	0.2385	0.0444	Type of accident	0.0001246	2.352	0.613
F5	rs9332701	1:169515529:A:G	1	169515529	A	G	1:169484767	0.961739	0.042238723	15518	632	14886	missense_variant	both	Benign/Likely benign	(likely)Benign	criteria provided, multiple submitters, no conflicts	Criteria_multSubmitter	Budd-Chiari syndrome;Factor V deficiency;Thrombophilia due to activated protein C resistance;Venous thrombosis;not specified	Carcinoma in situ of skin of other and unspecified parts of face (other cancers excluded from controls)	0.000131	0.6168	0.1612	Helminthiases	0.0001024	5.923	1.525
F5	rs6030	1:169529737:T:C	1	169529737	T	C	1:169498975	0.999438	0.302462247	111121	33980	77141	missense_variant	both	Conflicting interpretations of pathogenicity	VUS	criteria provided, conflicting interpretations	Criteria_multSubmitter	NA	Other demyelinating diseases of the central nervous system	0.000272	0.2962	0.0814	Type of accident	0.0004326	0.509	0.145
F5	rs41272455	1:169529762:T:C	1	169529762	T	C	1:169499000	0.991174	0.001260248	463	2	461	missense_variant	both	Uncertain significance	VUS	criteria provided, multiple submitters, no conflicts	Criteria_multSubmitter	NA	Haemangioma, any site (other cancers excluded from controls)	0.000332	3.0995	0.8636	NA	NA	NA	NA
F5	rs6034	1:169529782:G:C	1	169529782	G	C	1:169499020	0.915781	0.001374569	505	2	503	missense_variant	both	Conflicting interpretations of pathogenicity	VUS	criteria provided, conflicting interpretations	Criteria_multSubmitter	NA	Other disorders of ear	0.000842	0.5471	0.1639	NA	NA	NA	NA
F5	rs6011	1:169530940:G:C	1	169530940	G	C	1:169500178	0.914728	0.001371847	504	2	502	missense_variant	both	Conflicting interpretations of pathogenicity	VUS	criteria provided, conflicting interpretations	Criteria_multSubmitter	NA	Other disorders of ear	0.000857	0.5462	0.1638	NA	NA	NA	NA
F5	rs9332608	1:169540880:G:A	1	169540880	G	A	1:169510118	0.995436	0.04166712	15308	654	14654	missense_variant	both	Likely benign	(likely)Benign	criteria provided, single submitter	Criteria_oneSubmitter	Budd-Chiari syndrome;Factor V deficiency;Thrombophilia due to activated protein C resistance;Venous thrombosis	Central retinal artery occlusion	0.000856	0.9281	0.2784	Seronegative rheumatoid arthritis	0.0006176	1.288	0.376
F5	rs13306334	1:169540901:G:A	1	169540901	G	A	1:169510139	0.998783	0.070671878	25964	1956	24008	missense_variant	both	Likely benign	(likely)Benign	criteria provided, single submitter	Criteria_oneSubmitter	Budd-Chiari syndrome;Factor V deficiency;Thrombophilia due to activated protein C resistance;Venous thrombosis	Kela-cod for severe mental illness	0.000194	0.1796	0.0482	Benign neoplasm: Larynx	0.0004051	1.863	0.527
F5	rs1800595	1:169541110:T:C	1	169541110	T	C	1:169510348	0.99086	0.083407732	30643	2564	28079	missense_variant	both	Benign/Likely benign	(likely)Benign	criteria provided, multiple submitters, no conflicts	Criteria_multSubmitter	Thrombophilia due to activated protein C resistance;not specified	DVT of lower extremities	1.98e-07	0.2346	0.0451	Type of accident	0.0003709	2.209	0.621
F5	rs6032	1:169542317:T:C	1	169542317	T	C	1:169511555	0.999844	0.222971355	81917	18406	63511	missense_variant	both	Benign/Likely benign	(likely)Benign	criteria provided, multiple submitters, no conflicts	Criteria_multSubmitter	NA	Venous thromboembolism	1.25e-11	-0.1477	0.0218	Varicose veins of other sites	3.616e-05	0.333	0.081
F5	rs9332695	1:169542347:T:A	1	169542347	T	A	1:169511585	0.962937	0.031201346	11463	348	11115	missense_variant	both	Likely benign	(likely)Benign	criteria provided, single submitter	Criteria_oneSubmitter	Thrombophilia due to activated protein C resistance	Peripheral retinal degeneration	0.0011	-0.7637	0.2341	Paralytic ileus	1.708e-05	6.122	1.424
F5	rs4525	1:169542496:T:C	1	169542496	T	C	1:169511734	0.999415	0.222693719	81815	18342	63473	missense_variant	both	Benign/Likely benign	(likely)Benign	criteria provided, multiple submitters, no conflicts	Criteria_multSubmitter	NA	Venous thromboembolism	1.01e-11	-0.1485	0.0218	Varicose veins of other sites	4.972e-05	0.327	0.081
F5	rs4524	1:169542517:T:C	1	169542517	T	C	1:169511755	0.999979	0.223142835	81980	18404	63576	missense_variant	both	Conflicting interpretations of pathogenicity	VUS	criteria provided, conflicting interpretations	Criteria_multSubmitter	NA	Venous thromboembolism	8e-12	-0.1491	0.0218	Varicose veins of other sites	3.568e-05	0.333	0.081
F5	rs6018	1:169542640:T:G	1	169542640	T	G	1:169511878	0.999328	0.084115431	30903	2624	28279	missense_variant	both	Benign/Likely benign	(likely)Benign	criteria provided, multiple submitters, no conflicts	Criteria_multSubmitter	Budd-Chiari syndrome;Factor V deficiency;Thrombophilia due to activated protein C resistance;Venous thrombosis;not specified	DVT of lower extremities	1.29e-07	0.2358	0.0447	Type of accident	0.0001072	2.42	0.625
F5	rs200146772	1:169542751:G:A	1	169542751	G	A	1:169511989	0.985318	0.001548771	569	4	565	missense_variant	both	Uncertain significance	VUS	criteria provided, single submitter	Criteria_oneSubmitter	NA	Other articular cartilage disorders	0.000406	4.5608	1.2897	Nerve, nerve root and plexus disorders	0	4.413	0
F5	rs144979314	1:169542868:T:C	1	169542868	T	C	1:169512106	0.941178	0.004687143	1722	10	1712	missense_variant	both	Conflicting interpretations of pathogenicity	VUS	criteria provided, conflicting interpretations	Criteria_multSubmitter	Budd-Chiari syndrome;Factor V deficiency;Thrombophilia due to activated protein C resistance;Venous thrombosis	conjunctival degenerations and deposits	0.000297	2.9994	0.8291	Acquired haemolytic anaemia	0.0005241	135.103	38.956
F5	rs6020	1:169549874:C:T	1	169549874	C	T	1:169519112	0.998968	0.046188226	16969	892	16077	missense_variant	both	Likely benign	(likely)Benign	criteria provided, single submitter	Criteria_oneSubmitter	Thrombophilia due to activated protein C resistance	Toxic liver disease	0.000373	1.0953	0.3078	Pulmonary eosinophilia, not elsewhere classified	0.002059	3.741	1.214
F5	rs141768227	1:169550645:G:A	1	169550645	G	A	1:169519883	0.996788	0.003296243	1211	4	1207	missense_variant	both	Conflicting interpretations of pathogenicity	VUS	criteria provided, conflicting interpretations	Criteria_multSubmitter	Budd-Chiari syndrome;Factor V deficiency;Thrombophilia due to activated protein C resistance;Venous thrombosis	Convalescence	0.000426	2.2602	0.6415	Other symptoms and signs involving the digestive system and abdomen	0.001202	70.525	21.778
F5	rs6033	1:169552615:A:G	1	169552615	A	G	1:169521853	0.970864	0.113792503	41806	4848	36958	missense_variant	both	Benign/Likely benign	(likely)Benign	criteria provided, multiple submitters, no conflicts	Criteria_multSubmitter	NA	Diseases of veins, lymphatic vessels and lymph nodes, not elsewhere classified (FINNGEN)	4.47e-05	0.0865	0.0212	Type of accident	1.532e-05	1.981	0.458
F5	rs6019	1:169572275:C:G	1	169572275	C	G	1:169541513	0.982206	0.031106079	11428	378	11050	missense_variant	both	Benign/Likely benign	(likely)Benign	criteria provided, multiple submitters, no conflicts	Criteria_multSubmitter	Budd-Chiari syndrome;Factor V deficiency;Thrombophilia due to activated protein C resistance;Venous thrombosis;not specified	Pure hyperglyceridaemia	0.000317	1.1841	0.3289	Giant cell arteritis	0.0001341	5.403	1.415
F5	rs9332485	1:169586344:C:T	1	169586344	C	T	1:169555582	0.994145	0.00072403	266	0	266	missense_variant	both	Benign/Likely benign	(likely)Benign	criteria provided, multiple submitters, no conflicts	Criteria_multSubmitter	NA	Disorders of parathyroid gland	0.000442	2.0272	0.577	NA	NA	NA	NA
SELP	rs6136	1:169594713:T:G	1	169594713	T	G	1:169563951	0.988334	0.121424761	44610	5532	39078	missense_variant	unknown	Benign	(likely)Benign	no assertion criteria provided	no_Criteria	NA	Other coagulation defects	6.68e-05	0.341	0.0855	NA	0.000262	-0.079	0.022
SELL	rs61761863	1:169708782:G:C	1	169708782	G	C	1:169677923	0.989808	0.0231608	8509	218	8291	missense_variant	unknown	Benign	(likely)Benign	criteria provided, single submitter	Criteria_oneSubmitter	NA	Female genital prolapse	2.36e-05	-0.2825	0.0668	Mental disorders, not otherwise specified	0.0003911	2.802	0.79
SELE	rs5368	1:169727805:G:A	1	169727805	G	A	1:169696946	0.999893	0.142255599	52263	7604	44659	missense_variant	unknown	Uncertain significance	VUS	no assertion criteria provided	no_Criteria	NA	Other and unspecified coagulation defects	3.63e-05	-0.4215	0.1021	Central retinal artery occlusion	6.473e-05	1.263	0.316
SELE	rs79478039	1:169729301:G:T	1	169729301	G	T	1:169698442	0.958142	0.00140451	516	0	516	missense_variant	unknown	Uncertain significance	VUS	criteria provided, single submitter	Criteria_oneSubmitter	NA	Cardiomyopathy, other and unspecified	0.00276	2.4063	0.8038	NA	NA	NA	NA
SELE	rs41272475	1:169729502:T:G	1	169729502	T	G	1:169698643	0.983152	0.002659314	977	10	967	missense_variant	unknown	Likely benign	(likely)Benign	criteria provided, single submitter	Criteria_oneSubmitter	NA	Ulcerative colitis	0.000753	0.8554	0.2538	Alzheimer's disease (Early onset)	0.0007735	92.348	27.467
GORAB	rs913257	1:170552235:G:A	1	170552235	G	A	1:170521376	0.99397	0.439551646	161486	71336	90150	missense_variant	recessive	Benign	(likely)Benign	criteria provided, multiple submitters, no conflicts	Criteria_multSubmitter	NA	Atrial fibrillation and flutter with reimbursement	0.000305	0.0758	0.021	NA	0.001178	-0.159	0.049
FMO3	rs2266782	1:171107825:G:A	1	171107825	G	A	1:171076966	0.999965	0.449168182	165019	74492	90527	LC	recessive	Benign	(likely)Benign	criteria provided, multiple submitters, no conflicts	Criteria_multSubmitter	NA	Other and unspecified iridocyclitis	0.000861	-0.2785	0.0836	NA	0.001092	-0.039	0.012
FMO3	rs1736557	1:171110939:G:A	1	171110939	G	A	1:171080080	0.999714	0.046885037	17225	896	16329	missense_variant	recessive	Benign/Likely benign	(likely)Benign	criteria provided, multiple submitters, no conflicts	Criteria_multSubmitter	Trimethylaminuria;not specified	Anaemia in chronic diseases classified elsewhere	0.000485	1.0911	0.3127	Sacrococcygeal disorders, not elsewhere classified	0.0007233	2.49	0.736
FMO3	rs2266780	1:171114102:A:G	1	171114102	A	G	1:171083242	0.999937	0.245745642	90284	22354	67930	missense_variant	recessive	Benign/Likely benign	(likely)Benign	criteria provided, multiple submitters, no conflicts	Criteria_multSubmitter	NA	Diseases of the eye and adnexa	8.93e-06	-0.0383	0.0086	Aortic aneurysm	0.0002567	-0.184	0.05
FMO2	rs768321042	1:171196663:TG:T	1	171196663	TG	T	1:171165802	0.999859	0.024646967	9055	264	8791	pLoF	unknown	Benign	(likely)Benign	criteria provided, single submitter	Criteria_oneSubmitter	NA	Cervicobrachial syndrome	0.0013	-0.2959	0.092	NA	0.0007584	1.883	0.559
FMO2	rs140394156	1:171199358:T:C	1	171199358	T	C	1:171168497	0.978464	0.000884623	325	0	325	missense_variant	unknown	Likely benign	(likely)Benign	criteria provided, single submitter	Criteria_oneSubmitter	NA	Mycoses	0.000181	1.888	0.5043	NA	NA	NA	NA
FMO2	rs148292940	1:171199382:G:A	1	171199382	G	A	1:171168521	0.967734	0.003217307	1182	4	1178	missense_variant	unknown	Likely benign	(likely)Benign	criteria provided, single submitter	Criteria_oneSubmitter	NA	Diseases of the musculoskeletal system and connective tissue	2.04e-05	-0.2926	0.0687	NA	0.0001638	-4.146	1.1
FMO2	rs71635690	1:171207738:G:A	1	171207738	G	A	1:171176877	0.962806	0.008367176	3074	32	3042	missense_variant	unknown	Likely benign	(likely)Benign	criteria provided, single submitter	Criteria_oneSubmitter	NA	Problems related to social environment	0.000613	1.717	0.5012	Malignant neoplasm of thyroid gland (other cancers excluded from controls)	0.0008954	8.155	2.455
FMO4	rs61747501	1:171332743:T:A	1	171332743	T	A	1:171301882	0.921424	0.003326184	1222	2	1220	missense_variant	unknown	Likely benign	(likely)Benign	criteria provided, single submitter	Criteria_oneSubmitter	NA	Central retinal artery occlusion	0.000363	4.6474	1.3035	NA	NA	NA	NA
FMO4	rs45599742	1:171334697:G:A	1	171334697	G	A	1:171303836	0.987566	0.001292911	475	0	475	missense_variant	unknown	Likely benign	(likely)Benign	criteria provided, single submitter	Criteria_oneSubmitter	NA	Injuries to unspecified part of trunk, limb or body region	0.000103	3.5625	0.9175	NA	NA	NA	NA
MYOC	rs56314834	1:171636247:T:C	1	171636247	T	C	1:171605387	0.975318	0.000800244	294	0	294	missense_variant	dominant	Conflicting interpretations of pathogenicity	VUS	criteria provided, conflicting interpretations	Criteria_multSubmitter	NA	Colectomy operation	3.93e-05	3.3544	0.8159	NA	NA	NA	NA
MYOC	rs74315329	1:171636338:G:A	1	171636338	G	A	1:171605478	0.996943	0.00279541	1027	4	1023	pLoF	dominant	Likely pathogenic	(likely)Pathogenic	criteria provided, multiple submitters, no conflicts	Criteria_multSubmitter	NA	Glaucoma	8.22e-16	1.6399	0.2037	NA	NA	NA	NA
MYOC	rs2234926	1:171652385:C:T	1	171652385	C	T	1:171621525	0.987015	0.162724422	59783	9904	49879	missense_variant	dominant	Conflicting interpretations of pathogenicity	VUS	criteria provided, conflicting interpretations	Criteria_multSubmitter	NA	Toxic effect of ethanol	0.000431	0.2915	0.0828	Autism	0.000406	0.907	0.257
PIGC	rs34001453	1:172441947:G:A	1	172441947	G	A	1:172411087	0.939866	0.003274467	1203	6	1197	missense_variant	recessive	Likely benign	(likely)Benign	criteria provided, single submitter	Criteria_oneSubmitter	NA	IBD patients in KELA-register	2.97e-05	1.0849	0.2598	Alergic contact dermatitis	0.003621	25.972	8.927
SLC9C2	rs145922237	1:173557345:G:T	1	173557345	G	T	1:173526484	0.993462	0.006940891	2550	28	2522	missense_variant	unknown	Benign	(likely)Benign	criteria provided, single submitter	Criteria_oneSubmitter	NA	Dialysis	2e-04	1.7681	0.4753	Faecal incontinence	0.0001152	25.56	6.628
DARS2	rs142433332	1:173831632:T:C	1	173831632	T	C	1:173800770	0.973883	0.001938006	712	12	700	LC	recessive	Pathogenic	(likely)Pathogenic	criteria provided, multiple submitters, no conflicts	Criteria_multSubmitter	Abnormality of the foot;CNS demyelination;Cerebral cortical atrophy;Difficulty walking;Dysmetria;EMG: axonal abnormality;Gait ataxia;Gait imbalance;Gout;Hypertension;Impaired vibration sensation in the lower limbs;Leukoencephalopathy with Brainstem and Spinal Cord Involvement and Lactate Elevation;Leukoencephalopathy with brain stem and spinal cord involvement and lactate elevation;Sensorimotor neuropathy;Talipes equinovarus;not provided	Other bursitis, not elsewhere classified	0.000835	6.8107	2.0385	Torticollis	0.0009867	86.382	26.222
DARS2	rs141298312	1:173839539:G:A	1	173839539	G	A	1:173808677	0.995989	0.029184404	10722	386	10336	missense_variant	recessive	Benign/Likely benign	(likely)Benign	criteria provided, multiple submitters, no conflicts	Criteria_multSubmitter	Leukoencephalopathy with Brainstem and Spinal Cord Involvement and Lactate Elevation;not provided;not specified	Hypertrophy of breast	0.000239	0.3852	0.1048	Dislocation, sprain and strain of joints and ligaments of lumbar spine and pelvis	4.714e-05	7.219	1.774
DARS2	rs149660059	1:173853873:C:A	1	173853873	C	A	1:173823011	0.994729	0.020487877	7527	166	7361	missense_variant	recessive	Conflicting interpretations of pathogenicity	VUS	criteria provided, conflicting interpretations	Criteria_multSubmitter	Leukoencephalopathy with Brainstem and Spinal Cord Involvement and Lactate Elevation;not provided;not specified	Other disorders of bone density and structure	0.00102	1.0203	0.3107	Dorsopathies	0.0002606	-0.53	0.145
SERPINC1	rs121909551	1:173914743:G:A	1	173914743	G	A	1:173883881	0.989604	0.003669145	1348	6	1342	missense_variant	both	Pathogenic/Likely pathogenic	(likely)Pathogenic	criteria provided, multiple submitters, no conflicts	Criteria_multSubmitter	Antithrombin deficiency;Reduced antithrombin III activity	Other and unspecified coagulation defects	0.00013	2.7118	0.7086	Asthma (mode)	0	3.343	0
SERPINC1	rs2227624	1:173914872:A:T	1	173914872	A	T	1:173884010	0.976046	0.00245517	902	0	902	missense_variant	both	Conflicting interpretations of pathogenicity	Conflicting	criteria provided, conflicting interpretations	Criteria_multSubmitter	NA	Ingrowing nail	0.00102	2.2989	0.6999	NA	NA	NA	NA
RC3H1	rs77941945	1:173961790:G:C	1	173961790	G	C	1:173930928	0.971512	0.022994763	8448	186	8262	missense_variant	unknown	Benign	(likely)Benign	criteria provided, single submitter	Criteria_oneSubmitter	NA	Tinnitus	0.00014	0.3574	0.0939	Inguinal hernia	0.0001385	0.836	0.219
TNN	rs6664276	1:175085490:G:T	1	175085490	G	T	1:175054626	0.95373	0.00117859	433	4	429	missense_variant	unknown	Benign	(likely)Benign	criteria provided, single submitter	Criteria_oneSubmitter	NA	Diseases of arteries, arterioles and capillaries	0.00122	-0.7679	0.2375	Hypothermia	0.0003689	197.047	55.329
TNR	rs61731112	1:175403578:T:G	1	175403578	T	G	1:175372714	0.926295	0.00086557	318	0	318	missense_variant	unknown	Conflicting interpretations of pathogenicity	VUS	criteria provided, conflicting interpretations	Criteria_multSubmitter	NA	Low back pain	0.00129	0.8849	0.2749	NA	NA	NA	NA
TNR	rs147204644	1:175406219:T:C	1	175406219	T	C	1:175375355	0.974889	0.002561325	941	4	937	missense_variant	unknown	Conflicting interpretations of pathogenicity	VUS	criteria provided, conflicting interpretations	Criteria_multSubmitter	Parkinson disease	Type 1 diabetes with peripheral circulatory complications	0.000267	3.6093	0.9902	NA	1.986e-05	2595.488	608.345
PAPPA2	rs61745526	1:176710175:T:C	1	176710175	T	C	1:176679311	0.977989	0.002817185	1035	6	1029	missense_variant	unknown	Benign	(likely)Benign	criteria provided, single submitter	Criteria_oneSubmitter	NA	Nonsuppurative otitis media	0.00085	0.7855	0.2355	Dissection of aorta	5.775e-05	1025.148	254.898
ASTN1	rs151246825	1:176882938:T:G	1	176882938	T	G	1:176852074	0.975564	0.000786634	289	0	289	missense_variant	unknown	Uncertain significance	VUS	criteria provided, single submitter	Criteria_oneSubmitter	NA	Effects of foreign body entering through natural orifice	0.000444	1.8556	0.5283	NA	NA	NA	NA
SEC16B	rs201035635	1:177936319:T:G	1	177936319	T	G	1:177905454	0.994799	0.002207475	811	0	811	missense_variant	unknown	Likely benign	(likely)Benign	criteria provided, single submitter	Criteria_oneSubmitter	NA	Adhesive middle ear disease	0.000459	5.5962	1.5972	NA	NA	NA	NA
SEC16B	rs200132735	1:177947920:C:T	1	177947920	C	T	1:177917055	0.990934	0.002621207	963	2	961	missense_variant	unknown	Likely benign	(likely)Benign	criteria provided, single submitter	Criteria_oneSubmitter	NA	Abnormal findings in nipple discharge synovial fluid wound secretions	0.000886	6.4842	1.9505	NA	NA	NA	NA
ABL2	rs17277288	1:179108478:T:C	1	179108478	T	C	1:179077613	0.99774	0.002177534	800	0	800	missense_variant	unknown	Benign	(likely)Benign	criteria provided, single submitter	Criteria_oneSubmitter	NA	Dislocation, sprain and strain of joint and ligaments of hip	0.00014	4.6019	1.2085	NA	NA	NA	NA
ABL2	rs55892721	1:179108917:T:A	1	179108917	T	A	1:179078052	0.990959	0.004564656	1677	20	1657	missense_variant	unknown	Likely benign	(likely)Benign	criteria provided, single submitter	Criteria_oneSubmitter	NA	Convulsions, not elsewhere classified	0.000375	0.6547	0.184	Melanocytic naevi of lip (other cancers excluded from controls)	0.0007539	109.472	32.492
NPHS2	rs61747728	1:179557079:C:T	1	179557079	C	T	1:179526214	0.984072	0.063796313	23438	1456	21982	missense_variant	recessive	Conflicting interpretations of pathogenicity	Conflicting	criteria provided, conflicting interpretations	Path_Criteria_multSubmitter_confl	Nephrotic syndrome, idiopathic, steroid-resistant;Nephrotic syndrome, type 2, susceptibility to;Proteinuria;not provided	Other diseases of urinary system	4.41e-06	0.1088	0.0237	Hypertension, essential	0.0002251	0.228	0.062
NPHS2	rs74315344	1:179575806:G:A	1	179575806	G	A	1:179544941	0.905161	0.000517164	190	0	190	missense_variant	recessive	Benign/Likely benign	(likely)Benign	criteria provided, multiple submitters, no conflicts	Criteria_multSubmitter	NA	MS-disease / Multiple Sclerosis	0.000401	5.1778	1.4629	NA	NA	NA	NA
TOR1AIP1	rs146976883	1:179882572:C:G	1	179882572	C	G	1:179851707	0.954388	0.003331628	1224	2	1222	missense_variant	recessive	Benign	(likely)Benign	criteria provided, single submitter	Criteria_oneSubmitter	NA	Mental and behavioural disorders due to cannabinoids	8.21e-05	3.5764	0.9081	NA	NA	NA	NA
TOR1AIP1	rs199933063	1:179882863:G:A	1	179882863	G	A	1:179851998	0.988231	0.001584156	582	2	580	missense_variant	recessive	Uncertain significance	VUS	criteria provided, single submitter	Criteria_oneSubmitter	NA	Malignant neoplasm of pancreas	0.000996	3.4076	1.0352	NA	NA	NA	NA
TOR1AIP1	rs1281378	1:179882939:T:C	1	179882939	T	C	1:179852074	0.99784	0.431821399	158646	68642	90004	missense_variant	recessive	Benign	(likely)Benign	criteria provided, single submitter	Criteria_oneSubmitter	NA	Presbyopia	0.0021	-0.2219	0.0721	Other CVD (FINNGEN)	0.001589	0.096	0.03
TOR1AIP1	rs2245425	1:179889309:G:A	1	179889309	G	A	1:179858444	0.999078	0.439197796	161356	70948	90408	pLoF	recessive	Conflicting interpretations of pathogenicity	VUS	criteria provided, conflicting interpretations	Criteria_multSubmitter	NA	Other CVD (FINNGEN)	0.00267	0.1214	0.0404	Phobic anxiety disorders	0.002201	-0.084	0.028
TOR1AIP1	rs17279712	1:179908645:A:C	1	179908645	A	C	1:179877780	0.999357	0.138210829	50777	7196	43581	missense_variant	recessive	Benign	(likely)Benign	criteria provided, single submitter	Criteria_oneSubmitter	NA	Other joint disorders	0.000179	0.0512	0.0137	Adhesive capsulitis of shoulder	0.0007924	0.26	0.078
TOR1AIP1	rs149690630	1:179917634:G:A	1	179917634	G	A	1:179886769	0.991051	0.001556937	572	0	572	missense_variant	recessive	Likely benign	(likely)Benign	criteria provided, single submitter	Criteria_oneSubmitter	NA	Transport accidents	0.000703	6.9015	2.0369	NA	NA	NA	NA
CEP350	rs139352498	1:180075169:A:G	1	180075169	A	G	1:180044304	0.991709	0.002030551	746	4	742	missense_variant	unknown	Likely benign	(likely)Benign	criteria provided, single submitter	Criteria_oneSubmitter	NA	Other disorders of kidney and ureter	0.000192	2.0323	0.5449	NA	NA	NA	NA
LHX4	rs141139762	1:180266527:C:T	1	180266527	C	T	1:180235662	0.954128	0.002008775	738	2	736	missense_variant	dominant	Benign/Likely benign	(likely)Benign	criteria provided, multiple submitters, no conflicts	Criteria_multSubmitter	NA	Antenatal screening	0.000652	0.5637	0.1654	NA	NA	NA	NA
LHX4	rs16855642	1:180266593:C:T	1	180266593	C	T	1:180235728	0.989584	0.020966934	7703	156	7547	missense_variant	dominant	Benign/Likely benign	(likely)Benign	criteria provided, multiple submitters, no conflicts	Criteria_multSubmitter	Combined Pituitary Hormone Deficiency, Dominant;not specified	Other diseases of intestine	0.00173	0.5439	0.1735	Heartburn	0.00032	4.638	1.289
LHX4	rs7536561	1:180274389:A:G	1	180274389	A	G	1:180243524	0.994435	0.428378172	157381	67408	89973	missense_variant	dominant	Benign	(likely)Benign	criteria provided, multiple submitters, no conflicts	Criteria_multSubmitter	NA	Other and unspecified nail disorders	0.000298	0.4495	0.1243	Persons encountering health services for other counselling and medical advice, not elsewhere classified	0.0002003	-0.037	0.01
MR1	rs2236410	1:181049100:A:G	1	181049100	A	G	1:181018236	0.985336	0.143834311	52843	7676	45167	missense_variant	unknown	Likely benign	(likely)Benign	no assertion criteria provided	no_Criteria	NA	Other specified disorders of kidney and ureter	0.00095	0.3833	0.116	Behavioural disorders (more controls excluded)	0.0004612	1.109	0.317
GLUL	rs189435460	1:182384646:A:C	1	182384646	A	C	1:182353781	0.997244	0.002697421	991	0	991	missense_variant	recessive	Likely benign	(likely)Benign	criteria provided, single submitter	Criteria_oneSubmitter	NA	Muscle strain	0.000531	3.5217	1.0165	NA	NA	NA	NA
RNASEL	rs486907	1:182585422:C:T	1	182585422	C	T	1:182554557	0.99198	0.376669897	138384	52450	85934	missense_variant	dominant	risk factor	risk factor	no assertion criteria provided	no_Criteria	NA	Simple and mucoplurulent chronic bronchitis	0.000184	-0.2645	0.0707	Other or unspecified ileus, impaction or obstruction	0.001332	-0.104	0.033
RNASEL	rs74315364	1:182586014:C:A	1	182586014	C	A	1:182555149	0.996055	0.007735691	2842	30	2812	pLoF	dominant	Conflicting interpretations of pathogenicity	Conflicting	criteria provided, conflicting interpretations	Criteria_multSubmitter	Prostate cancer, hereditary, 1	Injuries to the elbow and forearm	0.00102	0.2722	0.0829	NA	2.361e-05	15.07	3.565
RNASEL	rs56250729	1:182586518:T:G	1	182586518	T	G	1:182555653	0.953959	0.007390007	2715	24	2691	missense_variant	dominant	Likely benign	(likely)Benign	criteria provided, single submitter	Criteria_oneSubmitter	NA	Follicular lymphoma	0.000232	1.7633	0.4789	NA	0.0001485	7.086	1.868
RNASEL	rs151296858	1:182586632:C:T	1	182586632	C	T	1:182555767	0.996067	0.007743857	2845	28	2817	missense_variant	dominant	Likely benign	(likely)Benign	criteria provided, single submitter	Criteria_oneSubmitter	NA	Injuries to the elbow and forearm	0.00141	0.2643	0.0828	NA	1.516e-05	17.042	3.939
LAMC1	rs34995260	1:183133497:G:A	1	183133497	G	A	1:183102632	0.988363	0.001861792	684	0	684	missense_variant	unknown	Likely benign	(likely)Benign	criteria provided, single submitter	Criteria_oneSubmitter	NA	Unspecified acute lower respiratory infection	0.000151	1.6644	0.4393	NA	NA	NA	NA
LAMC2	rs17481405	1:183215528:G:A	1	183215528	G	A	1:183184663	0.96654	0.035469313	13031	468	12563	missense_variant	recessive	Benign/Likely benign	(likely)Benign	criteria provided, multiple submitters, no conflicts	Criteria_multSubmitter	Epidermolysis bullosa, junctional	Follow-up examination after treatment for conditions other than malignant neoplasms	0.000164	-0.1667	0.0442	Benign neoplasm: Pituitary gland, craniopharyngeal duct	0.001311	2.669	0.83
LAMC2	rs11586699	1:183215555:C:T	1	183215555	C	T	1:183184690	0.964801	0.037880932	13917	598	13319	missense_variant	recessive	Likely benign	(likely)Benign	criteria provided, single submitter	Criteria_oneSubmitter	Epidermolysis bullosa, junctional	Subjective visual disturbances	0.00244	0.2397	0.0791	Enterocolitis due to Clostridium difficile	0.001993	1.453	0.47
LAMC2	rs142335339	1:183218478:C:T	1	183218478	C	T	1:183187613	0.964223	0.001045217	384	0	384	missense_variant	recessive	Likely benign	(likely)Benign	criteria provided, multiple submitters, no conflicts	Criteria_multSubmitter	NA	Any mental disorder	0.000474	0.5012	0.1434	NA	NA	NA	NA
LAMC2	rs181894078	1:183222127:C:T	1	183222127	C	T	1:183191262	0.970104	0.004281577	1573	8	1565	missense_variant	recessive	Benign	(likely)Benign	criteria provided, single submitter	Criteria_oneSubmitter	NA	Phakomatoses, not elsewhere classified	0.000192	5.0808	1.3625	NA	7.211e-05	7.754	1.954
LAMC2	rs2296306	1:183222189:C:A	1	183222189	C	A	1:183191324	0.997114	0.022559256	8288	208	8080	missense_variant	recessive	Likely benign	(likely)Benign	criteria provided, single submitter	Criteria_oneSubmitter	Epidermolysis bullosa, junctional	SLE (Finngen)	0.000112	0.9594	0.2484	Other congenital malformations of skin	6.45e-05	6.59	1.649
LAMC2	rs141901570	1:183223255:G:A	1	183223255	G	A	1:183192390	0.956958	0.000683201	251	0	251	missense_variant	recessive	Conflicting interpretations of pathogenicity	VUS	criteria provided, conflicting interpretations	Criteria_multSubmitter	NA	Problems related to certain psychosocial circumstances	8.93e-05	4.2549	1.086	NA	NA	NA	NA
LAMC2	rs143817389	1:183223260:A:G	1	183223260	A	G	1:183192395	0.981266	0.000634207	233	0	233	missense_variant	recessive	Uncertain significance	VUS	criteria provided, multiple submitters, no conflicts	Criteria_multSubmitter	NA	Single delivery by forceps and vacuum extractor	8e-04	2.399	0.7155	NA	NA	NA	NA
LAMC2	rs140949383	1:183228542:C:A	1	183228542	C	A	1:183197677	0.801464	0.000234085	86	0	86	missense_variant	recessive	Conflicting interpretations of pathogenicity	VUS	criteria provided, conflicting interpretations	Criteria_multSubmitter	NA	Spinal instabilities	0.000406	13.19	3.73	NA	NA	NA	NA
LAMC2	rs2296303	1:183232835:G:C	1	183232835	G	C	1:183201970	0.997536	0.15416399	56638	8844	47794	missense_variant	recessive	Benign/Likely benign	(likely)Benign	criteria provided, multiple submitters, no conflicts	Criteria_multSubmitter	NA	Long labour	0.00037	-0.1479	0.0416	Persons encountering health services for specific procedures, not carried out	0.0004866	0.579	0.166
LAMC2	rs139718245	1:183235661:C:T	1	183235661	C	T	1:183204796	0.980394	0.00025586	94	0	94	missense_variant	recessive	Conflicting interpretations of pathogenicity	VUS	criteria provided, conflicting interpretations	Criteria_multSubmitter	NA	Other and unspecified dermatitis	0.000582	2.0773	0.6039	NA	NA	NA	NA
LAMC2	rs144355456	1:183235696:C:G	1	183235696	C	G	1:183204831	0.979459	0.002956003	1086	2	1084	missense_variant	recessive	Benign	(likely)Benign	criteria provided, single submitter	Criteria_oneSubmitter	NA	Otherand unspecified haemorrhagic conditions	0.000838	4.8133	1.4412	NA	NA	NA	NA
LAMC2	rs144908769	1:183236573:G:C	1	183236573	G	C	1:183205708	0.989529	0.004336015	1593	10	1583	missense_variant	recessive	Conflicting interpretations of pathogenicity	VUS	criteria provided, conflicting interpretations	Criteria_multSubmitter	Epidermolysis bullosa, junctional	Peripheral retinal degeneration	0.00128	2.2503	0.6986	Abnormalities of breathing	0	3.458	0
NCF2	rs55761650	1:183560204:G:A	1	183560204	G	A	1:183529339	0.951112	0.000517164	190	0	190	missense_variant	recessive	Conflicting interpretations of pathogenicity	VUS	criteria provided, conflicting interpretations	Criteria_multSubmitter	NA	Volume depletion	0.00179	5.1509	1.6495	NA	NA	NA	NA
NCF2	rs759940920	1:183560243:C:T	1	183560243	C	T	1:183529378	0.820786	0.000315742	116	0	116	missense_variant	recessive	Uncertain significance	VUS	criteria provided, single submitter	Criteria_oneSubmitter	NA	Agranulocytosis	0.000542	6.6437	1.9206	NA	NA	NA	NA
NCF2	rs35012521	1:183563229:T:A	1	183563229	T	A	1:183532364	0.981182	0.001826407	671	2	669	missense_variant	recessive	Benign/Likely benign	(likely)Benign	criteria provided, multiple submitters, no conflicts	Criteria_multSubmitter	NA	Other specified/unspecified disorders of bone/cartilage	0.00115	3.6244	1.1152	NA	NA	NA	NA
NCF2	rs17849502	1:183563445:G:T	1	183563445	G	T	1:183532580	0.992467	0.03789182	13921	642	13279	missense_variant	recessive	Benign/Likely benign	(likely)Benign	criteria provided, multiple submitters, no conflicts	Criteria_multSubmitter	Chronic granulomatous disease;Chronic granulomatous disease, autosomal recessive cytochrome b-positive, type 2;not specified	SLE (Finngen)	5.04e-08	1.1101	0.2037	SLE (Finngen)	1.002e-08	6.233	1.088
NCF2	rs2274064	1:183573252:T:C	1	183573252	T	C	1:183542387	0.999474	0.472133004	173456	82208	91248	missense_variant	recessive	Benign	(likely)Benign	criteria provided, multiple submitters, no conflicts	Criteria_multSubmitter	NA	Disorders of psychological developtment	4.35e-05	-0.1621	0.0397	NA	0.0004301	0.084	0.024
NCF2	rs147415774	1:183590217:C:T	1	183590217	C	T	1:183559352	0.98549	0.001733862	637	2	635	missense_variant	recessive	Conflicting interpretations of pathogenicity	VUS	criteria provided, conflicting interpretations	Criteria_multSubmitter	NA	Atypical facial pain	0.000362	3.2754	0.9184	NA	NA	NA	NA
HMCN1	rs7539719	1:185989605:A:G	1	185989605	A	G	1:185958737	0.99034	0.013233965	4862	92	4770	missense_variant	dominant	Likely benign	(likely)Benign	criteria provided, single submitter	Criteria_oneSubmitter	Macular degeneration	Dislocation, sprain and strain of joints and ligaments at neck level	0.00031	0.5647	0.1566	Early onset COPD	0.001162	2.826	0.87
HMCN1	rs527332989	1:185994833:G:A	1	185994833	G	A	1:185963965	0.800442	0.000190534	70	0	70	missense_variant	dominant	Uncertain significance	VUS	criteria provided, single submitter	Criteria_oneSubmitter	NA	DVT of lower extremities and pulmonary embolism	0.000218	3.1832	0.8609	NA	NA	NA	NA
HMCN1	rs146418772	1:185995004:C:T	1	185995004	C	T	1:185964136	0.988655	0.027069474	9945	270	9675	missense_variant	dominant	Benign/Likely benign	(likely)Benign	criteria provided, multiple submitters, no conflicts	Criteria_multSubmitter	Macular degeneration	Congenital deformities of hip	0.000276	1.404	0.3861	Other arterial embolism and thrombosis	0.0002615	7.732	2.118
HMCN1	rs146532107	1:186007167:C:G	1	186007167	C	G	1:185976299	0.952471	0.001053382	387	0	387	missense_variant	dominant	Benign/Likely benign	(likely)Benign	criteria provided, multiple submitters, no conflicts	Criteria_multSubmitter	NA	Migraine, single triptan purchase ok & required. ICD-code if available is included	0.000753	0.8456	0.2509	NA	NA	NA	NA
HMCN1	rs41317471	1:186007238:A:G	1	186007238	A	G	1:185976370	0.98007	0.011769573	4324	44	4280	missense_variant	dominant	Benign/Likely benign	(likely)Benign	criteria provided, multiple submitters, no conflicts	Criteria_multSubmitter	Macular degeneration;not provided;not specified	Other/unspecified rheumatoid arthritis	0.000963	0.5812	0.1761	Other female pelvic inflammatory diseases	0.000115	5.615	1.456
HMCN1	rs12067376	1:186055511:G:A	1	186055511	G	A	1:186024643	0.987816	0.005824904	2140	16	2124	missense_variant	dominant	Likely benign	(likely)Benign	criteria provided, single submitter	Criteria_oneSubmitter	Macular degeneration	Calculus of lower urinary tract	0.00212	1.4259	0.4641	Burn and corrosion of trunk	0.001255	69.582	21.568
HMCN1	rs12129650	1:186057342:T:C	1	186057342	T	C	1:186026474	0.997577	0.49059033	180237	88318	91919	missense_variant	dominant	Benign/Likely benign	(likely)Benign	criteria provided, multiple submitters, no conflicts	Criteria_multSubmitter	NA	Alcohol abuse counselling and surveillance	0.000256	-0.5062	0.1385	Hyperaldosteronism	0.0007792	0.249	0.074
HMCN1	rs10798035	1:186081285:A:G	1	186081285	A	G	1:186050417	0.999688	0.478213769	175690	83958	91732	missense_variant	dominant	Benign/Likely benign	(likely)Benign	criteria provided, multiple submitters, no conflicts	Criteria_multSubmitter	NA	Enlarged lymph nodes	0.000547	-0.12	0.0347	Melanocytic naevi of trunk (other cancers excluded from controls)	0.0001202	-0.134	0.035
HMCN1	rs74967568	1:186082892:G:A	1	186082892	G	A	1:186052024	0.974597	0.00702527	2581	26	2555	missense_variant	dominant	Benign/Likely benign	(likely)Benign	criteria provided, multiple submitters, no conflicts	Criteria_multSubmitter	Macular degeneration;not specified	Male infertility	0.00181	1.3258	0.4249	Mental and behabioural disorders of puerperum, not classified elsewhere	0.001194	72.589	22.401
HMCN1	rs140493567	1:186103516:G:A	1	186103516	G	A	1:186072648	0.956683	0.000789356	290	0	290	missense_variant	dominant	Likely benign	(likely)Benign	criteria provided, single submitter	Criteria_oneSubmitter	NA	Chronic hepatitis, not elsewhere classified	0.00184	5.6605	1.8174	NA	NA	NA	NA
HMCN1	rs144994573	1:186119868:A:G	1	186119868	A	G	1:186089000	0.999152	0.008021492	2947	24	2923	missense_variant	dominant	Likely benign	(likely)Benign	criteria provided, single submitter	Criteria_oneSubmitter	Macular degeneration	Cerebral cysts	0.00128	1.1868	0.3686	Vasomotor rhinitis (mode)	0.0003024	17.808	4.929
HMCN1	rs41317489	1:186122971:C:T	1	186122971	C	T	1:186092103	0.997385	0.005748691	2112	14	2098	missense_variant	dominant	Benign/Likely benign	(likely)Benign	criteria provided, multiple submitters, no conflicts	Criteria_multSubmitter	Macular degeneration	Other retinal artery occlusion	0.00218	2.5605	0.8356	Burn and corrosion of trunk	0.001258	68.986	21.389
HMCN1	rs10911825	1:186132407:A:G	1	186132407	A	G	1:186101539	0.997542	0.33255305	122176	40438	81738	missense_variant	dominant	Benign/Likely benign	(likely)Benign	criteria provided, multiple submitters, no conflicts	Criteria_multSubmitter	NA	Abdominal and pelvic pain	0.000587	-0.0302	0.0088	Hypertensive diseases	0.0002053	-0.042	0.011
HMCN1	rs6693069	1:186144595:G:A	1	186144595	G	A	1:186113727	0.997214	0.005765022	2118	16	2102	missense_variant	dominant	Likely benign	(likely)Benign	criteria provided, single submitter	Criteria_oneSubmitter	Macular degeneration;not provided	Other retinal artery occlusion	0.00217	2.5642	0.8364	Burn and corrosion of trunk	0.001254	69.672	21.594
HMCN1	rs114364265	1:186152863:A:T	1	186152863	A	T	1:186121995	0.978477	0.011279628	4144	84	4060	missense_variant	dominant	Benign/Likely benign	(likely)Benign	criteria provided, multiple submitters, no conflicts	Criteria_multSubmitter	Macular degeneration;not specified	Disorders of lacrimal system	0.000506	0.3485	0.1002	Congenital deformities of feet	0.0004101	15.689	4.44
HMCN1	rs114629728	1:186152864:C:T	1	186152864	C	T	1:186121996	0.978643	0.01128235	4145	84	4061	missense_variant	dominant	Benign/Likely benign	(likely)Benign	criteria provided, multiple submitters, no conflicts	Criteria_multSubmitter	Macular degeneration;not specified	Disorders of lacrimal system	0.000514	0.3479	0.1002	Congenital deformities of feet	0.0004098	15.692	4.441
HMCN1	rs41317507	1:186165114:A:T	1	186165114	A	T	1:186134246	0.996067	0.012485438	4587	80	4507	missense_variant	dominant	Likely benign	(likely)Benign	criteria provided, single submitter	Criteria_oneSubmitter	Macular degeneration	Dislocation, sprain and strain of joints and ligaments at neck level	0.000215	0.5978	0.1615	Early onset COPD	0.0008096	3.099	0.925
HMCN1	rs147769095	1:186166883:G:A	1	186166883	G	A	1:186136015	0.971723	0.000460004	169	4	165	missense_variant	dominant	Likely benign	(likely)Benign	criteria provided, single submitter	Criteria_oneSubmitter	NA	Spontaneous rupture of synovium and tendon	0.000425	5.5615	1.5781	NA	0	3.5	0
HMCN1	rs75161007	1:186172049:C:G	1	186172049	C	G	1:186141181	0.992132	0.019203131	7055	168	6887	missense_variant	dominant	Benign/Likely benign	(likely)Benign	criteria provided, multiple submitters, no conflicts	Criteria_multSubmitter	Macular degeneration	Synovial hypertrophy, not elsewhere classified	0.000391	1.9587	0.5523	Chronic nephritic syndrome	0.0006197	5.749	1.68
HMCN1	rs147189545	1:186178593:G:A	1	186178593	G	A	1:186147725	0.99217	0.013821899	5078	62	5016	missense_variant	dominant	Likely benign	(likely)Benign	criteria provided, single submitter	Criteria_oneSubmitter	Macular degeneration	Amenorrhoea	0.000573	0.7189	0.2087	Symptoms and signs involving emotional state	0.0002679	17.923	4.918
PRG4	rs2273779	1:186304862:C:T	1	186304862	C	T	1:186273994	0.998073	0.287099742	105477	30554	74923	missense_variant	recessive	Benign	(likely)Benign	no assertion criteria provided	no_Criteria	NA	Unstable angina pectoris	0.000568	0.085	0.0247	NA	0.0008221	0.031	0.009
PRG4	rs150072104	1:186311103:G:A	1	186311103	G	A	1:186280235	0.997242	0.00326358	1199	10	1189	missense_variant	recessive	Uncertain significance	VUS	criteria provided, single submitter	Criteria_oneSubmitter	NA	Symptoms and signs involving cognition, perception, emotional state and behaviour	0.00134	0.3312	0.1032	Macular cyst	0.0004509	166.022	47.322
TPR	rs115482159	1:186332304:C:T	1	186332304	C	T	1:186301436	0.988698	0.005305018	1949	16	1933	missense_variant	unknown	Likely benign	(likely)Benign	criteria provided, single submitter	Criteria_oneSubmitter	NA	Hemiplegia	8.05e-05	1.8479	0.4687	NA	0.000785	100.994	30.076
TPR	rs200209324	1:186345677:G:A	1	186345677	G	A	1:186314809	0.966105	0.000876458	322	0	322	missense_variant	unknown	Likely benign	(likely)Benign	criteria provided, single submitter	Criteria_oneSubmitter	NA	Malignant neoplasm of digestive organs (other cancers excluded from controls)	0.000292	1.4624	0.4037	NA	NA	NA	NA
TPR	rs199892357	1:186360827:A:G	1	186360827	A	G	1:186329959	0.997349	0.006704084	2463	28	2435	missense_variant	unknown	Uncertain significance	VUS	no assertion criteria provided	no_Criteria	Intellectual disability	Pain and other conditions associated with female genital organs and menstrual cycle	9.65e-05	0.7147	0.1833	Benign neoplasm of mouth and pharynx	0.0006767	12.487	3.674
PLA2G4A	rs145818677	1:186894188:G:A	1	186894188	G	A	1:186863320	0.994419	0.01558298	5725	96	5629	missense_variant	recessive	Benign	(likely)Benign	criteria provided, single submitter	Criteria_oneSubmitter	NA	Cyst of Bartholin Gland	0.00261	0.832	0.2764	Paroxysmal tachycardia	0.0009018	2.184	0.658
PLA2G4A	rs28395831	1:186977737:A:G	1	186977737	A	G	1:186946869	0.992782	0.001989722	731	0	731	missense_variant	recessive	Benign	(likely)Benign	criteria provided, single submitter	Criteria_oneSubmitter	NA	Other hammer toe(s) (acquired)	0.000131	1.6128	0.4218	NA	NA	NA	NA
CFH	rs800292	1:196673103:G:A	1	196673103	G	A	1:196642233	0.999831	0.291054689	106930	31154	75776	missense_variant	both	Benign	(likely)Benign	criteria provided, multiple submitters, no conflicts	Criteria_multSubmitter	NA	Age-related macular degeneration (whether dry or wet)	6.52e-65	-0.5725	0.0336	Age-related macular degeneration (whether dry or wet)	9.573e-17	-0.325	0.039
CFH	rs1061170	1:196690107:C:T	1	196690107	C	T	1:196659237	0.999504	0.436034928	160194	70416	89778	missense_variant	both	Benign	(likely)Benign	criteria provided, single submitter	Criteria_oneSubmitter	NA	Age-related macular degeneration (whether dry or wet)	3.72e-93	-0.6101	0.0298	Age-related macular degeneration (whether dry or wet)	1.221e-43	-0.319	0.023
CFH	rs1065489	1:196740644:G:T	1	196740644	G	T	1:196709774	0.999855	0.14573421	53541	8004	45537	missense_variant	both	Benign	(likely)Benign	criteria provided, single submitter	Criteria_oneSubmitter	NA	Benign neoplasm of other and ill-defined parts of digestive system	0.000803	0.1592	0.0475	Seborrhoeic dermatitis	0.0002828	0.424	0.117
CFH	rs149474608	1:196740686:G:T	1	196740686	G	T	1:196709816	0.97228	0.00173114	636	0	636	missense_variant	both	Benign/Likely benign	(likely)Benign	criteria provided, multiple submitters, no conflicts	Criteria_multSubmitter	NA	Left bundle-branch block	0.000295	2.9371	0.8114	NA	NA	NA	NA
CFH	rs35274867	1:196743466:A:T	1	196743466	A	T	1:196712596	0.993943	0.009488606	3486	46	3440	missense_variant	both	Likely benign	(likely)Benign	criteria provided, single submitter	Criteria_oneSubmitter	Atypical hemolytic uremic syndrome;Basal laminar drusen;Macular degeneration;Mesangiocapillary glomerulonephritis, type II	Contracture of joint	0.000597	2.3533	0.6855	NA	0.002893	34.454	11.566
CFHR3	rs138839071	1:196788400:T:C	1	196788400	T	C	1:196757530	0.944904	0.003293521	1210	10	1200	pLoF	both	Benign	(likely)Benign	criteria provided, single submitter	Criteria_oneSubmitter	NA	Abnormal findings on diagnostic imaging of central nervous system	0.000393	3.2419	0.9146	Sixth [abducent] nerve palsy	0.001389	63.856	19.974
CFHR3	rs139520520	1:196793325:A:G	1	196793325	A	G	1:196762455	0.880157	0.000372903	137	2	135	missense_variant	both	Likely benign	(likely)Benign	criteria provided, single submitter	Criteria_oneSubmitter	NA	Melanocytic naevi of lower limb, including hip	0.000813	10.5195	3.1417	NA	NA	NA	NA
CFHR4	rs181498339	1:196912908:A:T	1	196912908	A	T	1:196882038	0.946181	0.001614097	593	4	589	missense_variant	unknown	Likely benign	(likely)Benign	criteria provided, single submitter	Criteria_oneSubmitter	NA	Other orthopaedic follow-up care	0.00145	2.4794	0.7788	NA	NA	NA	NA
CFHR2	rs145405649	1:196950923:A:G	1	196950923	A	G	1:196920053	0.976133	0.012433721	4568	68	4500	missense_variant	unknown	Benign	(likely)Benign	criteria provided, single submitter	Criteria_oneSubmitter	NA	Statin medication	0.000132	0.1675	0.0438	Other diseases of arteries and capillaries	0.0001902	6.866	1.84
CFHR2	rs41257904	1:196958055:G:T	1	196958055	G	T	1:196927185	0.998248	0.026280118	9655	246	9409	LC	unknown	Benign	(likely)Benign	criteria provided, single submitter	Criteria_oneSubmitter	NA	Volume depletion	0.00136	0.5245	0.1638	Iron deficiency anaemia	0.0001034	1.341	0.345
CFHR5	rs9427662	1:196977645:T:C	1	196977645	T	C	1:196946775	0.999806	0.069975067	25708	1886	23822	missense_variant	dominant	Benign	(likely)Benign	criteria provided, single submitter	Criteria_oneSubmitter	NA	Age-related macular degeneration (whether dry or wet)	7.71e-06	-0.2627	0.0587	Noninfective enteritis and colitis	0.0001778	0.348	0.093
CFHR5	rs12097550	1:196982962:C:T	1	196982962	C	T	1:196952092	0.908789	0.000617875	227	2	225	missense_variant	dominant	Benign	(likely)Benign	criteria provided, single submitter	Criteria_oneSubmitter	NA	Hyperaldosteronism	4.07e-06	16.499	3.5808	NA	NA	NA	NA
CFHR5	rs565457964	1:196994128:C:CA	1	196994128	C	CA	1:196963258	0.971572	0.000762137	280	0	280	pLoF	dominant	Conflicting interpretations of pathogenicity	Conflicting	criteria provided, conflicting interpretations	Criteria_multSubmitter	NA	Spondylolisthesis/Spondylolysis	5.59e-05	2.771	0.6876	NA	NA	NA	NA
CFHR5	rs565457964	1:196994128:C:CAA	1	196994128	C	CAA	1:196963258	0.986447	0.040134681	14745	602	14143	pLoF	dominant	Benign/Likely benign	(likely)Benign	criteria provided, multiple submitters, no conflicts	Criteria_multSubmitter	Mesangiocapillary glomerulonephritis, type II	Age-related macular degeneration (whether dry or wet)	6.39e-14	-0.595	0.0793	NA	0.0002831	0.41	0.113
CFHR5	rs41299613	1:196995731:T:C	1	196995731	T	C	1:196964861	0.984784	0.001028885	378	0	378	missense_variant	dominant	Conflicting interpretations of pathogenicity	VUS	criteria provided, conflicting interpretations	Criteria_multSubmitter	NA	Vaginitis/vulvovaginitis/vulvitis/abscess of vulva	0.000207	2.5189	0.679	NA	NA	NA	NA
CFHR5	rs139017763	1:196996063:G:A	1	196996063	G	A	1:196965193	0.986858	0.02144327	7878	166	7712	missense_variant	dominant	Benign	(likely)Benign	criteria provided, multiple submitters, no conflicts	Criteria_multSubmitter	not provided	Age-related macular degeneration (whether dry or wet)	2.7e-05	-0.4281	0.102	Colitis, primary sclerosing, strict definition	0.000226	21.244	5.76
CFHR5	rs35662416	1:196998224:G:A	1	196998224	G	A	1:196967354	0.991117	0.017428441	6403	100	6303	missense_variant	dominant	Likely benign	(likely)Benign	criteria provided, single submitter	Criteria_oneSubmitter	not specified	Other disorders of patella	0.001	-0.3467	0.1054	malignant neoplasm of female genital organs	0.001156	2.14	0.659
CFHR5	rs141321678	1:197008514:T:G	1	197008514	T	G	1:196977644	0.979881	0.001086045	399	10	389	missense_variant	dominant	Benign	(likely)Benign	criteria provided, single submitter	Criteria_oneSubmitter	NA	Fibroblastic disorders	0.00103	1.4007	0.4269	Disorders of lipoprotein metabolism and other lipidaemias	0.0007691	3.921	1.166
F13B	rs201427054	1:197055784:A:G	1	197055784	A	G	1:197024914	0.995547	0.000854682	314	0	314	missense_variant	recessive	Uncertain significance	VUS	criteria provided, single submitter	Criteria_oneSubmitter	NA	Wide developmental disorders	5.79e-05	8.6688	2.1559	NA	NA	NA	NA
F13B	rs5991	1:197057021:T:A	1	197057021	T	A	1:197026151	0.976634	0.001880845	691	10	681	missense_variant	recessive	Uncertain significance	VUS	criteria provided, single submitter	Criteria_oneSubmitter	Factor XIII subunit B deficiency	Certain disorders involving the immune mechanism	0.000969	1.211	0.367	Dronedarone medication	0.001613	53.97	17.114
F13B	rs17514281	1:197057159:A:G	1	197057159	A	G	1:197026289	0.979302	0.002093155	769	2	767	missense_variant	recessive	Conflicting interpretations of pathogenicity	VUS	criteria provided, conflicting interpretations	Criteria_multSubmitter	NA	Any gastric operation	6.87e-05	0.3287	0.0826	NA	NA	NA	NA
F13B	rs6003	1:197061891:C:T	1	197061891	C	T	1:197031021	0.999743	0.069928795	25691	1890	23801	missense_variant	recessive	Benign	(likely)Benign	criteria provided, multiple submitters, no conflicts	Criteria_multSubmitter	NA	Age-related macular degeneration (whether dry or wet)	1.25e-05	0.2568	0.0588	Age-related macular degeneration (whether dry or wet)	1.814e-05	0.132	0.031
ASPM	rs142901223	1:197090349:A:C	1	197090349	A	C	1:197059479	0.977765	0.000427341	157	0	157	missense_variant	recessive	Conflicting interpretations of pathogenicity	VUS	criteria provided, conflicting interpretations	Criteria_multSubmitter	NA	Idiopathic thrombocytopenic purpura	0.000684	11.1557	3.2849	NA	NA	NA	NA
ASPM	rs36004306	1:197091956:A:C	1	197091956	A	C	1:197061086	0.996417	0.022806951	8379	206	8173	missense_variant	recessive	Benign/Likely benign	(likely)Benign	criteria provided, multiple submitters, no conflicts	Criteria_multSubmitter	Primary Microcephaly, Recessive;Primary autosomal recessive microcephaly 5;not provided;not specified	Benign neoplasm: Vagina	0.000891	1.3508	0.4065	Other and unspecified disorders of vitreous body	0.001531	1.376	0.434
ASPM	rs199503603	1:197093050:A:G	1	197093050	A	G	1:197062180	0.987783	0.000470892	173	0	173	pLoF	recessive	Uncertain significance	VUS	criteria provided, single submitter	Criteria_oneSubmitter	NA	Diseases of spleen	0.00151	17.8534	5.6283	NA	NA	NA	NA
ASPM	rs3762271	1:197101312:G:T	1	197101312	G	T	1:197070442	0.994582	0.380594902	139826	53308	86518	missense_variant	recessive	Benign	(likely)Benign	criteria provided, multiple submitters, no conflicts	Criteria_multSubmitter	NA	Renal tubulo-intestitial diseases	4.89e-05	0.0539	0.0133	Retinal vein occlusion (central or branch)	0.0001777	0.324	0.086
ASPM	rs12138336	1:197101391:C:G	1	197101391	C	G	1:197070521	0.989019	0.058254488	21402	1270	20132	missense_variant	recessive	Benign/Likely benign	(likely)Benign	criteria provided, multiple submitters, no conflicts	Criteria_multSubmitter	Primary Microcephaly, Recessive;Primary autosomal recessive microcephaly 5;not provided;not specified	Age-related macular degeneration (whether dry or wet)	1.6e-11	-0.4371	0.0649	Unspecified diabetes with multiple/unspecified complications	0.0009513	1.855	0.561
ASPM	rs41310927	1:197101567:T:C	1	197101567	T	C	1:197070697	0.994279	0.380611234	139832	53310	86522	missense_variant	recessive	Benign	(likely)Benign	criteria provided, multiple submitters, no conflicts	Criteria_multSubmitter	NA	Renal tubulo-intestitial diseases	4.83e-05	0.0539	0.0133	Retinal vein occlusion (central or branch)	0.0001759	0.324	0.086
ASPM	rs964201	1:197101771:A:G	1	197101771	A	G	1:197070901	0.983419	0.001657648	609	4	605	missense_variant	recessive	Benign	(likely)Benign	criteria provided, multiple submitters, no conflicts	Criteria_multSubmitter	NA	Other congenital malformations of ear	0.000552	-7.3733	2.1346	Other congenital malformations of ear	0.0005419	-3.694	1.068
ASPM	rs141715950	1:197103304:T:A	1	197103304	T	A	1:197072434	0.984857	0.001848182	679	8	671	missense_variant	recessive	Conflicting interpretations of pathogenicity	VUS	criteria provided, conflicting interpretations	Criteria_multSubmitter	Primary autosomal recessive microcephaly 5;not provided;not specified	Other and unspecified mental retardation	0.000125	7.5442	1.9665	Benign neoplasm: Skin of upper limb, including shoulder	0.0009186	91.639	27.649
ASPM	rs147466865	1:197103418:T:C	1	197103418	T	C	1:197072548	0.945064	0.000797522	293	0	293	missense_variant	recessive	Uncertain significance	VUS	criteria provided, multiple submitters, no conflicts	Criteria_multSubmitter	NA	Horner syndrome	0.000304	14.7238	4.0769	NA	NA	NA	NA
ASPM	rs41299625	1:197103799:G:A	1	197103799	G	A	1:197072929	0.986387	0.000729474	268	0	268	missense_variant	recessive	Uncertain significance	VUS	criteria provided, multiple submitters, no conflicts	Criteria_multSubmitter	NA	Mental and behavioural disorders due to sedatives or hypnotics	0.000612	5.187	1.5139	NA	NA	NA	NA
ASPM	rs41299623	1:197104066:G:A	1	197104066	G	A	1:197073196	0.997922	0.002956003	1086	2	1084	missense_variant	recessive	Conflicting interpretations of pathogenicity	VUS	criteria provided, conflicting interpretations	Criteria_multSubmitter	NA	Injuries to the hip and thigh	0.000328	-0.6798	0.1892	NA	NA	NA	NA
ASPM	rs139367209	1:197105038:G:A	1	197105038	G	A	1:197074168	0.994858	0.001910786	702	4	698	missense_variant	recessive	Conflicting interpretations of pathogenicity	VUS	criteria provided, conflicting interpretations	Criteria_multSubmitter	Primary Microcephaly, Recessive;not provided;not specified	Toxic effect of contact with venomous animals	8.14e-05	4.31	1.0938	Cholelithiasis, broad definition with cholecystitis	0	7.595	0
ASPM	rs60950503	1:197142520:C:T	1	197142520	C	T	1:197111650	0.98124	0.007515216	2761	26	2735	missense_variant	recessive	Benign	(likely)Benign	criteria provided, single submitter	Criteria_oneSubmitter	NA	Meniere disease	0.000942	0.8365	0.2529	Cholelithiasis	0.0008483	2.049	0.614
CRB1	rs201609001	1:197268441:T:C	1	197268441	T	C	1:197237571	0.991417	0.003416007	1255	2	1253	missense_variant	both	Uncertain significance	VUS	criteria provided, single submitter	Criteria_oneSubmitter	NA	Mental and behabioural disorders of puerperum, not classified elsewhere (more controls excluded)	0.00016	7.1955	1.9064	NA	NA	NA	NA
CRB1	rs137853138	1:197328835:G:A	1	197328835	G	A	1:197297965	0.978029	0.00065326	240	0	240	missense_variant	both	Conflicting interpretations of pathogenicity	Conflicting	criteria provided, conflicting interpretations	Criteria_multSubmitter	NA	Hypopituitarism	0.000445	5.6224	1.6009	NA	NA	NA	NA
CRB1	rs116246250	1:197435260:G:A	1	197435260	G	A	1:197404390	0.996635	0.006644202	2441	18	2423	missense_variant	both	Likely benign	(likely)Benign	criteria provided, multiple submitters, no conflicts	Criteria_multSubmitter	Leber congenital amaurosis;Pigmented paravenous chorioretinal atrophy;Retinitis Pigmentosa, Recessive	Supervision of high-risk pregnancy	0.000793	-0.3846	0.1146	Carcinoma in situ of breast, other/unspecified	0.001248	68.636	21.265
CRB1	rs142090517	1:197435558:A:G	1	197435558	A	G	1:197404688	0.983963	0.002212919	813	2	811	missense_variant	both	Likely benign	(likely)Benign	criteria provided, multiple submitters, no conflicts	Criteria_multSubmitter	NA	Soft tissue disorders	2.08e-05	-0.3962	0.0931	NA	NA	NA	NA
PTPRC	rs41269905	1:198699632:G:C	1	198699632	G	C	1:198668761	0.99871	0.044340044	16290	658	15632	missense_variant	recessive	Benign	(likely)Benign	criteria provided, multiple submitters, no conflicts	Criteria_multSubmitter	Severe combined immunodeficiency, autosomal recessive, T cell-negative, B cell-positive, NK cell-positive;not specified	Papulosquamous disorders	5.75e-05	-0.2078	0.0517	Drug-induced hypoglycaemia without coma	0.001258	4.516	1.4
PTPRC	rs4915154	1:198702524:A:G	1	198702524	A	G	1:198671653	0.991208	0.002547715	936	2	934	missense_variant	recessive	Benign	(likely)Benign	criteria provided, multiple submitters, no conflicts	Criteria_multSubmitter	NA	Mental and behavioural disorders due to tobacco	0.00088	1.9813	0.5956	NA	NA	NA	NA
PTPRC	rs142941257	1:198706830:G:T	1	198706830	G	T	1:198675959	0.982783	0.000860126	316	0	316	missense_variant	recessive	Conflicting interpretations of pathogenicity	VUS	criteria provided, conflicting interpretations	Criteria_multSubmitter	NA	Benign neoplasm of ovary (other cancers excluded from controls)	0.000538	2.1274	0.6146	NA	NA	NA	NA
PTPRC	rs2230606	1:198706934:A:C	1	198706934	A	C	1:198676063	0.998725	0.044375429	16303	656	15647	missense_variant	recessive	Benign	(likely)Benign	criteria provided, multiple submitters, no conflicts	Criteria_multSubmitter	Severe combined immunodeficiency, autosomal recessive, T cell-negative, B cell-positive, NK cell-positive;not specified	Papulosquamous disorders	5.96e-05	-0.2074	0.0517	Drug-induced hypoglycaemia without coma	0.001281	4.491	1.395
PTPRC	rs41314039	1:198708210:A:G	1	198708210	A	G	1:198677339	0.964944	0.0003974	146	0	146	missense_variant	recessive	Uncertain significance	VUS	criteria provided, multiple submitters, no conflicts	Criteria_multSubmitter	NA	Inguinal hernia	0.000907	1.1156	0.3362	NA	NA	NA	NA
NR5A2	rs61755054	1:200048706:G:C	1	200048706	G	C	1:200017834	0.978121	0.001083323	398	0	398	missense_variant	unknown	Benign	(likely)Benign	criteria provided, single submitter	Criteria_oneSubmitter	NA	Melanocytic naevi of trunk (other cancers excluded from controls)	8.27e-05	3.2599	0.8281	NA	NA	NA	NA
KIF14	rs77157287	1:200565127:T:A	1	200565127	T	A	1:200534255	0.983917	0.007632258	2804	26	2778	missense_variant	recessive	Likely benign	(likely)Benign	criteria provided, single submitter	Criteria_oneSubmitter	NA	Brachial plexus disorders	0.000475	0.9986	0.2858	NA	0.0003577	-1.538	0.431
KIF14	rs75449932	1:200565523:T:G	1	200565523	T	G	1:200534651	0.989284	0.013165917	4837	68	4769	missense_variant	recessive	Benign/Likely benign	(likely)Benign	criteria provided, multiple submitters, no conflicts	Criteria_multSubmitter	not provided	ILD differential diagnosis	0.00158	0.0976	0.0309	Unspecified abortion	0.002216	8.221	2.687
KIF14	rs145426227	1:200569952:T:C	1	200569952	T	C	1:200539080	0.991849	0.006505384	2390	36	2354	missense_variant	recessive	Likely benign	(likely)Benign	criteria provided, single submitter	Criteria_oneSubmitter	NA	Disorders of lipoprotein metabolism and other lipidaemias	0.000258	-0.3398	0.093	Hyperprolactinaemia	0.0002411	20.327	5.536
KIF14	rs142457309	1:200569983:T:C	1	200569983	T	C	1:200539111	0.98687	0.005767744	2119	20	2099	missense_variant	recessive	Likely benign	(likely)Benign	criteria provided, single submitter	Criteria_oneSubmitter	NA	Traumatic amputation of wrist and hand	0.00207	1.4644	0.4755	Other meningitis	0.001629	55.657	17.666
KIF14	rs77828651	1:200617637:C:T	1	200617637	C	T	1:200586765	0.997179	0.006211417	2282	18	2264	missense_variant	recessive	Conflicting interpretations of pathogenicity	VUS	criteria provided, conflicting interpretations	Criteria_multSubmitter	not specified	Chronic iridocyclitis	0.00159	1.3594	0.4306	Charcot foot	0.0009779	84.515	25.635
DDX59	rs142176836	1:200648497:C:T	1	200648497	C	T	1:200617625	0.997457	0.014978715	5503	124	5379	missense_variant	recessive	Benign	(likely)Benign	criteria provided, single submitter	Criteria_oneSubmitter	NA	Other specified/unspecified disorders of synovium and tendon +Other specified/unspecified bursopathies	0.000216	0.9503	0.2569	Other disorders of breast	6.604e-05	4.264	1.069
DDX59	rs147684909	1:200663945:G:T	1	200663945	G	T	1:200633073	0.996035	0.006083487	2235	16	2219	missense_variant	recessive	Likely benign	(likely)Benign	criteria provided, single submitter	Criteria_oneSubmitter	NA	Gonarthrosis	1.51e-05	-0.361	0.0834	Malignant neoplasm of bladder	8.316e-05	29.42	7.476
CAMSAP2	rs6674599	1:200849852:C:G	1	200849852	C	G	1:200818980	0.981266	0.00265387	975	8	967	missense_variant	unknown	Benign	(likely)Benign	criteria provided, single submitter	Criteria_oneSubmitter	NA	Cushing syndrome	0.00024	6.6016	1.7977	Injury of muscle and tendon at forearm level	0.001014	81.447	24.781
C1orf106	rs41269923	1:200898444:T:A	1	200898444	T	A	1:200867572	0.951087	0.002898843	1065	6	1059	missense_variant	unknown	Benign	(likely)Benign	criteria provided, single submitter	Criteria_oneSubmitter	NA	Macular hole	3.4e-05	3.747	0.904	Chrystal arthropathies, rheuma endpoint	0.0003002	228.752	63.277
CACNA1S	rs72749169	1:201039883:C:T	1	201039883	C	T	1:201009011	0.978522	0.001742028	640	2	638	missense_variant	dominant	Likely benign	(likely)Benign	criteria provided, multiple submitters, no conflicts	Criteria_multSubmitter	NA	Other deformities of toe(s)	0.000288	3.9935	1.1014	NA	NA	NA	NA
CACNA1S	rs149547196	1:201039938:G:A	1	201039938	G	A	1:201009066	0.946929	0.000604266	222	0	222	missense_variant	dominant	Benign/Likely benign	(likely)Benign	criteria provided, multiple submitters, no conflicts	Criteria_multSubmitter	NA	Nontoxic diffuse goitre	0.00055	7.8342	2.2673	NA	NA	NA	NA
CACNA1S	rs12139527	1:201040054:A:G	1	201040054	A	G	1:201009182	0.992371	0.142827202	52473	7708	44765	missense_variant	dominant	Benign	(likely)Benign	criteria provided, multiple submitters, no conflicts	Criteria_multSubmitter	NA	Residual foreign body in soft tissue	1.31e-05	0.3876	0.0889	Dislocation, sprain and strain of joints and ligaments of knee	4.616e-05	-0.151	0.037
CACNA1S	rs13374149	1:201043356:C:T	1	201043356	C	T	1:201012484	0.994661	0.05714939	20996	1202	19794	missense_variant	dominant	Benign	(likely)Benign	criteria provided, multiple submitters, no conflicts	Criteria_multSubmitter	Hypokalemic periodic paralysis;Malignant hyperthermia susceptibility;not specified	Other obstructed labour	0.000341	0.4921	0.1374	Other and unspecified iron deficiency	0.0007761	0.562	0.167
CACNA1S	rs147392278	1:201043357:G:A	1	201043357	G	A	1:201012485	0.934068	0.000386512	142	0	142	missense_variant	dominant	Uncertain significance	VUS	criteria provided, single submitter	Criteria_oneSubmitter	NA	DVT of lower extremities and pulmonary embolism	0.000614	1.7032	0.4973	NA	NA	NA	NA
CACNA1S	rs3850625	1:201047168:G:A	1	201047168	G	A	1:201016296	0.983314	0.144120113	52948	7632	45316	missense_variant	dominant	Benign	(likely)Benign	criteria provided, multiple submitters, no conflicts	Criteria_multSubmitter	NA	Secondary parkinsonism+Parkinsonism in other disease	0.000384	0.3955	0.1114	Enterocolitis due to Clostridium difficile	0.000232	0.424	0.115
CACNA1S	rs145910245	1:201051037:T:A	1	201051037	T	A	1:201020165	0.983981	0.002259192	830	2	828	missense_variant	dominant	Conflicting interpretations of pathogenicity	VUS	criteria provided, conflicting interpretations	Criteria_multSubmitter	NA	Generalized epilepsy, mode (most common among epilepsy diagnosis)	0.00132	2.0973	0.6532	NA	NA	NA	NA
CACNA1S	rs142356235	1:201076930:C:T	1	201076930	C	T	1:201046058	0.997903	0.01712903	6293	124	6169	missense_variant	dominant	Benign/Likely benign	(likely)Benign	criteria provided, multiple submitters, no conflicts	Criteria_multSubmitter	Hypokalemic periodic paralysis;Hypokalemic periodic paralysis 1;Malignant hyperthermia susceptibility;Malignant hyperthermia susceptibility type 5;not provided;not specified	Acute appendicitis	0.00016	-0.1916	0.0508	Osteonecrosis	0.003221	6.136	2.083
CACNA1S	rs140662085	1:201077951:G:A	1	201077951	G	A	1:201047079	0.995424	0.012281294	4512	60	4452	missense_variant	dominant	Benign/Likely benign	(likely)Benign	criteria provided, multiple submitters, no conflicts	Criteria_multSubmitter	Hypokalemic periodic paralysis;Hypokalemic periodic paralysis 1;Malignant hyperthermia susceptibility;Malignant hyperthermia susceptibility type 5;not specified	Other disorders of prostate	0.000411	1.3854	0.3921	NA	0.0006298	13.312	3.894
CACNA1S	rs150590855	1:201078005:C:A	1	201078005	C	A	1:201047133	0.805275	0.000193256	71	0	71	missense_variant	dominant	Conflicting interpretations of pathogenicity	VUS	criteria provided, conflicting interpretations	Criteria_multSubmitter	NA	Keratoconus	0.000324	25.7249	7.1548	NA	NA	NA	NA
CACNA1S	rs12742169	1:201083182:A:T	1	201083182	A	T	1:201052310	0.994826	0.232835585	85541	20622	64919	missense_variant	dominant	Benign	(likely)Benign	criteria provided, multiple submitters, no conflicts	Criteria_multSubmitter	NA	Proliferative diabetic retinopathy	0.000452	-0.0769	0.0219	Intestinal adhesions without obstruction	0.0001235	0.303	0.079
CACNA1S	rs202217590	1:201083230:A:G	1	201083230	A	G	1:201052358	0.978532	0.001069714	393	0	393	missense_variant	dominant	Likely benign	(likely)Benign	criteria provided, single submitter	Criteria_oneSubmitter	NA	Other and unspecified erythematous conditions	0.000486	6.5682	1.8828	NA	NA	NA	NA
CACNA1S	rs150954040	1:201085474:G:A	1	201085474	G	A	1:201054602	0.994547	0.003214585	1181	4	1177	missense_variant	dominant	Likely benign	(likely)Benign	criteria provided, single submitter	Criteria_oneSubmitter	NA	Cauda equina syndrome	0.000483	5.5659	1.5947	Helminthiases	0.0002717	255.382	70.143
CACNA1S	rs35534614	1:201089385:C:T	1	201089385	C	T	1:201058513	0.935239	0.001750193	643	2	641	missense_variant	dominant	Benign/Likely benign	(likely)Benign	criteria provided, multiple submitters, no conflicts	Criteria_multSubmitter	NA	Other and unspecified disorders of white blood cells	0.000187	4.6392	1.2415	NA	NA	NA	NA
CACNA1S	rs12406479	1:201110216:G:C	1	201110216	G	C	1:201079344	0.985949	0.044908925	16499	820	15679	missense_variant	dominant	Benign/Likely benign	(likely)Benign	criteria provided, multiple submitters, no conflicts	Criteria_multSubmitter	Hypokalemic periodic paralysis;Hypokalemic periodic paralysis 1;Malignant hyperthermia susceptibility;Malignant hyperthermia susceptibility type 5;not specified	Benign neoplasm: Short bones of upper limb	0.000603	0.9751	0.2843	Lesion of sciatic nerve	0.0005444	1.74	0.503
PKP1	rs35507614	1:201313445:A:G	1	201313445	A	G	1:201282573	0.998536	0.052165558	19165	1088	18077	missense_variant	unknown	Benign	(likely)Benign	criteria provided, single submitter	Criteria_oneSubmitter	Ectodermal dysplasia skin fragility syndrome	Visual field defects	3.87e-05	0.4544	0.1104	Hydrocephalus	0.0005443	1.75	0.506
PKP1	rs78672252	1:201320370:T:C	1	201320370	T	C	1:201289498	0.948445	0.002749137	1010	6	1004	missense_variant	unknown	Conflicting interpretations of pathogenicity	VUS	criteria provided, conflicting interpretations	Criteria_multSubmitter	Ectodermal dysplasia skin fragility syndrome	Problems related to employment and unemployment	0.00138	4.2412	1.3257	Deforming dorsopathies	0.0006694	17.304	5.087
PKP1	rs61818256	1:201325782:C:T	1	201325782	C	T	1:201294910	0.971346	0.040167344	14757	616	14141	missense_variant	unknown	Likely benign	(likely)Benign	criteria provided, single submitter	Criteria_oneSubmitter	Ectodermal dysplasia skin fragility syndrome	Carcinoma in situ of cervix uteri (other cancers excluded from controls)	0.000159	0.9864	0.2612	Other malignant neoplasms of skin (=non-melanoma skin cancer)	0.001349	0.53	0.165
TNNT2	rs3730238	1:201361301:T:C	1	201361301	T	C	1:201330429	0.996337	0.054705107	20098	1168	18930	missense_variant	dominant	Benign/Likely benign	(likely)Benign	criteria provided, multiple submitters, no conflicts	Criteria_multSubmitter	Cardiovascular phenotype;Dilated Cardiomyopathy, Dominant;Familial restrictive cardiomyopathy;Hypertrophic cardiomyopathy;Left ventricular noncompaction cardiomyopathy;Primary familial hypertrophic cardiomyopathy;not provided;not specified	Benign neoplasm: Peripheral nerves and autonomic nervous system (other cancers excluded from controls)	0.000507	0.8836	0.2541	Social disorders starting during childhood or adolecense (more controls excluded)	0.001094	4.442	1.361
LAD1	rs143280381	1:201387170:C:T	1	201387170	C	T	1:201356298	0.883987	0.00021231	78	0	78	missense_variant	unknown	Benign	(likely)Benign	criteria provided, single submitter	Criteria_oneSubmitter	NA	malignant neoplasm of female genital organs	0.000324	4.7825	1.3303	NA	NA	NA	NA
KDM5B	rs34216958	1:202730940:C:T	1	202730940	C	T	1:202700068	0.927297	0.001608654	591	2	589	missense_variant	recessive	Benign	(likely)Benign	criteria provided, single submitter	Criteria_oneSubmitter	NA	Social disorders starting during childhood or adolecense	0.00103	9.4918	2.891	NA	NA	NA	NA
KDM5B	rs144390145	1:202746142:C:T	1	202746142	C	T	1:202715270	0.964025	0.008342679	3065	42	3023	missense_variant	recessive	Benign	(likely)Benign	criteria provided, single submitter	Criteria_oneSubmitter	NA	Other and unspecified myopathies	0.000236	1.0676	0.2904	Spinal enthesopathy	0.0002339	17.88	4.86
CHIT1	rs1065761	1:203216965:G:C	1	203216965	G	C	1:203186093	0.995618	0.159452677	58581	9212	49369	missense_variant	recessive	Benign/Likely benign	(likely)Benign	criteria provided, multiple submitters, no conflicts	Criteria_multSubmitter	NA	Perichondritis of external ear	0.000262	-0.5538	0.1517	Hypertension	0.0002159	0.083	0.022
CHIT1	rs2297947	1:203217735:T:C	1	203217735	T	C	1:203186863	0.897736	0.00080841	297	0	297	LC	recessive	Uncertain significance	VUS	criteria provided, single submitter	Criteria_oneSubmitter	NA	Other surgical follow-up care	0.00023	9.469	2.5709	NA	NA	NA	NA
CHIT1	rs536102546	1:203219251:CCCACTGGTTGTCCCGGAAGATGTAGGGCA:C	1	203219251	CCCACTGGTTGTCCCGGAAGATGTAGGGCA	C	1:203188379	0.956133	0.009137479	3357	38	3319	pLoF	recessive	Benign	(likely)Benign	criteria provided, single submitter	Criteria_oneSubmitter	NA	Other diseases of pericardium	0.000716	1.6298	0.4817	Migraine with aura	0.001683	3.492	1.112
CHIT1	rs2297950	1:203225058:C:T	1	203225058	C	T	1:203194186	0.996272	0.317884634	116787	37234	79553	missense_variant	recessive	Benign/Likely benign	(likely)Benign	criteria provided, multiple submitters, no conflicts	Criteria_multSubmitter	NA	Supervision of high-risk pregnancy	0.000291	0.0736	0.0203	Supervision of high-risk pregnancy	0.0004134	0.078	0.022
CHIT1	rs137852607	1:203225706:C:T	1	203225706	C	T	1:203194834	0.996464	0.003620151	1330	6	1324	missense_variant	recessive	Likely benign	(likely)Benign	criteria provided, single submitter	Criteria_oneSubmitter	Chitotriosidase deficiency	Pregnancy, childbirth and the puerperium	0.000354	-0.2984	0.0835	NA	0.0005458	1.426	0.413
CHIT1	rs146692911	1:203225837:T:C	1	203225837	T	C	1:203194965	0.962353	0.000500833	184	0	184	missense_variant	recessive	Conflicting interpretations of pathogenicity	VUS	criteria provided, conflicting interpretations	Criteria_multSubmitter	NA	Disorders of ocular muscles, binocular movement, accommodation and refraction	0.000298	1.7541	0.485	NA	NA	NA	NA
OPTC	rs79523790	1:203502984:T:C	1	203502984	T	C	1:203472112	0.992954	0.041087352	15095	720	14375	missense_variant	unknown	Benign	(likely)Benign	criteria provided, single submitter	Criteria_oneSubmitter	NA	Thyrotoxicosis	0.000178	0.2524	0.0673	Other and unspecified polyneuropathies, also in other diseases	0.0002661	1.115	0.306
ATP2B4	rs146234576	1:203683224:C:A	1	203683224	C	A	1:203652352	0.993454	0.026704737	9811	372	9439	missense_variant	unknown	Benign	(likely)Benign	criteria provided, single submitter	Criteria_oneSubmitter	NA	Ankylosing hyperostosis [Forestier]	0.000186	1.6231	0.4344	Other specified/unspecified bacterial intestinal infections	0.001107	3.01	0.923
ATP2B4	rs142206068	1:203700885:G:T	1	203700885	G	T	1:203670013	0.994472	0.027042255	9935	374	9561	missense_variant	unknown	Benign	(likely)Benign	criteria provided, single submitter	Criteria_oneSubmitter	NA	Ankylosing hyperostosis [Forestier]	0.000216	1.5906	0.43	Other specified/unspecified bacterial intestinal infections	0.001119	3.001	0.921
ATP2B4	rs147729934	1:203711058:G:A	1	203711058	G	A	1:203680186	0.977502	0.010683528	3925	54	3871	missense_variant	unknown	Benign	(likely)Benign	criteria provided, single submitter	Criteria_oneSubmitter	NA	Obstructed labour due to malposition and malpresentation of fetus	0.000753	0.4705	0.1396	Prurigo nodularis	4.531e-05	42.514	10.424
ATP2B4	rs148156799	1:203727420:C:T	1	203727420	C	T	1:203696548	0.987672	0.007659477	2814	28	2786	missense_variant	unknown	Benign	(likely)Benign	criteria provided, single submitter	Criteria_oneSubmitter	NA	Open wound of thorax	0.00085	2.4392	0.7312	Astigmatism	0.0001014	35.725	9.19
KISS1	rs945422971	1:204190483:CT:C	1	204190483	CT	C	1:204159611	0.998704	0.199032086	73122	14596	58526	LC	recessive	Benign	(likely)Benign	criteria provided, multiple submitters, no conflicts	Criteria_multSubmitter	NA	Spinal enthesopathy	0.00174	0.2679	0.0856	Emphysema	0.0003643	0.44	0.123
PPP1R15B	rs149785262	1:204411276:C:T	1	204411276	C	T	1:204380404	0.981405	0.001265692	465	2	463	missense_variant	recessive	Likely benign	(likely)Benign	criteria provided, single submitter	Criteria_oneSubmitter	NA	Non-small cell lung cancer, adenocarcinoma	3.96e-05	4.8458	1.179	NA	NA	NA	NA
PIK3C2B	rs61740701	1:204468985:G:T	1	204468985	G	T	1:204438113	0.983227	0.011064597	4065	40	4025	missense_variant	unknown	Benign	(likely)Benign	criteria provided, single submitter	Criteria_oneSubmitter	NA	Femoral hernia, unilateral	2e-04	1.6901	0.4544	Other other unspecified disorders of the circulatory system	0.002138	15.978	5.204
MDM4	rs41299595	1:204549329:A:C	1	204549329	A	C	1:204518457	0.979567	0.003889621	1429	12	1417	missense_variant	unknown	Uncertain significance	VUS	criteria provided, single submitter	Criteria_oneSubmitter	not provided	Hydrocephalus	0.000283	2.0874	0.575	Small cell lung cancer (other cancers excluded from controls)	0.000745	108.138	32.065
NFASC	rs3795564	1:204954892:C:T	1	204954892	C	T	1:204924020	0.987743	0.043939922	16143	748	15395	missense_variant	recessive	Benign	(likely)Benign	criteria provided, single submitter	Criteria_oneSubmitter	NA	Optic atrophy	0.000376	1.0355	0.2912	Optic atrophy	0.001706	4.056	1.293
NFASC	rs56223230	1:204975313:G:A	1	204975313	G	A	1:204944441	0.998226	0.018247738	6704	134	6570	missense_variant	recessive	Benign	(likely)Benign	criteria provided, single submitter	Criteria_oneSubmitter	NA	General symptoms and signs	4.18e-06	-0.1464	0.0318	Calcaneal spur	0.0003611	17.236	4.832
NFASC	rs55778126	1:204975408:A:G	1	204975408	A	G	1:204944536	0.998238	0.018247738	6704	134	6570	missense_variant	recessive	Benign	(likely)Benign	criteria provided, single submitter	Criteria_oneSubmitter	NA	General symptoms and signs	4.17e-06	-0.1465	0.0318	Calcaneal spur	0.0003611	17.236	4.832
CNTN2	rs142502980	1:205059101:C:T	1	205059101	C	T	1:205028229	0.940409	0.000563437	207	0	207	missense_variant	recessive	Conflicting interpretations of pathogenicity	VUS	criteria provided, conflicting interpretations	Criteria_multSubmitter	NA	Abnormal serum enzyme levels	0.000758	2.2087	0.6558	NA	NA	NA	NA
CNTN2	rs139732336	1:205061394:C:T	1	205061394	C	T	1:205030522	0.994447	0.014834453	5450	92	5358	missense_variant	recessive	Conflicting interpretations of pathogenicity	VUS	criteria provided, conflicting interpretations	Criteria_multSubmitter	Epilepsy, familial adult myoclonic, 5	CR(E)ST syndrome	0.000106	2.3977	0.6184	Malignant neoplasm of other connective and soft tissue	0.0003247	18.376	5.112
CNTN2	rs2229866	1:205061988:C:T	1	205061988	C	T	1:205031116	0.993986	0.378052631	138892	52396	86496	missense_variant	recessive	Benign	(likely)Benign	criteria provided, single submitter	Criteria_oneSubmitter	NA	Nutritional anaemias	1.38e-05	0.0863	0.0199	Dislocation, sprain and strain of joints and ligaments of shoulder girdle	9.274e-05	0.095	0.024
CNTN2	rs79431021	1:205064390:C:G	1	205064390	C	G	1:205033518	0.956205	0.002452448	901	2	899	missense_variant	recessive	Benign	(likely)Benign	criteria provided, single submitter	Criteria_oneSubmitter	NA	Sequelae of injuries of lower limb	0.00124	1.533	0.4748	NA	NA	NA	NA
CNTN2	rs116647440	1:205064691:C:T	1	205064691	C	T	1:205033819	0.982061	0.000694089	255	0	255	missense_variant	recessive	Uncertain significance	VUS	criteria provided, multiple submitters, no conflicts	Criteria_multSubmitter	NA	Ulcer of oesophagus	0.000756	3.8778	1.1512	NA	NA	NA	NA
CNTN2	rs41264871	1:205066599:A:G	1	205066599	A	G	1:205035727	0.983872	0.024992651	9182	234	8948	missense_variant	recessive	Benign	(likely)Benign	criteria provided, single submitter	Criteria_oneSubmitter	Epilepsy, familial adult myoclonic, 5	Diabetic neuropathy	0.00117	-0.4595	0.1415	Family history of malignant neoplasm	0.0003099	4.239	1.175
DSTYK	rs3851294	1:205161285:A:G	1	205161285	A	G	1:205130413	0.999692	0.081505112	29944	2536	27408	missense_variant	both	Benign	(likely)Benign	criteria provided, single submitter	Criteria_oneSubmitter	NA	Palmar fascial fibromatosis [Dupuytren]	2.49e-05	-0.2531	0.06	Palmar fascial fibromatosis [Dupuytren]	4.188e-05	-0.131	0.032
PM20D1	rs114776144	1:205832628:C:T	1	205832628	C	T	1:205801756	0.988503	0.012776683	4694	60	4634	missense_variant	unknown	Benign	(likely)Benign	criteria provided, single submitter	Criteria_oneSubmitter	NA	Outcome of delivery	0.000768	0.345	0.1026	Other diseases of intestine	0.002131	7.383	2.404
PM20D1	rs139066269	1:205843751:A:G	1	205843751	A	G	1:205812879	0.988079	0.001507943	554	2	552	missense_variant	unknown	Likely benign	(likely)Benign	criteria provided, single submitter	Criteria_oneSubmitter	NA	Malignant neoplasm of prostate	0.000796	0.9849	0.2936	NA	NA	NA	NA
SLC26A9	rs6669481	1:205915146:T:C	1	205915146	T	C	1:205884274	0.980082	0.103509097	38028	4140	33888	missense_variant	unknown	Benign	(likely)Benign	criteria provided, single submitter	Criteria_oneSubmitter	NA	Myocarditis	0.000533	0.3273	0.0945	Hypopituitarism	0.0007422	0.693	0.205
SLC26A9	rs16856462	1:205918853:T:C	1	205918853	T	C	1:205887981	0.99823	0.049606955	18225	1064	17161	missense_variant	unknown	Benign	(likely)Benign	criteria provided, single submitter	Criteria_oneSubmitter	not specified	Hypoparathyroidism	0.00124	-0.5566	0.1723	Obstructed labour due to maternal pelvic abnormality	0.0001822	1.18	0.315
IKBKE	rs189899329	1:206476843:G:A	1	206476843	G	A	1:206650186	0.850209	0.00034024	125	0	125	LC	unknown	Likely benign	(likely)Benign	criteria provided, single submitter	Criteria_oneSubmitter	NA	Dorsalgia	0.00189	-0.9684	0.3117	NA	NA	NA	NA
IL10	rs145922845	1:206772393:C:T	1	206772393	C	T	1:206945738	0.993971	0.001399066	514	0	514	missense_variant	unknown	Conflicting interpretations of pathogenicity	VUS	criteria provided, conflicting interpretations	Criteria_multSubmitter	NA	Cirrhosis, broad definition used in the article https://doi.org/10.1101/594523	8.45e-05	2.4452	0.622	NA	NA	NA	NA
IL24	rs150080259	1:206902976:T:G	1	206902976	T	G	1:207076321	0.817463	0.00014154	52	2	50	missense_variant	unknown	Benign	(likely)Benign	criteria provided, single submitter	Criteria_oneSubmitter	NA	Endometriosis	0.000603	3.8477	1.1217	NA	NA	NA	NA
PIGR	rs291102	1:206933133:G:A	1	206933133	G	A	1:207106478	0.98323	0.006380176	2344	26	2318	missense_variant	unknown	Uncertain significance	VUS	no assertion criteria provided	no_Criteria	Berger disease	Spondylopathies	0.000661	0.3028	0.0889	Ectopic pregnancy	0.0003241	15.662	4.356
C4BPA	rs4844573	1:207131555:T:C	1	207131555	T	C	1:207304900	0.995092	0.446438098	164016	73552	90464	missense_variant	unknown	Benign	(likely)Benign	criteria provided, single submitter	Criteria_oneSubmitter	NA	Myeloproliferative diseases (CML excluded)	0.00048	0.2147	0.0615	Wegener granulomatosis	0.0006529	-0.34	0.1
CR2	rs563764676	1:207466886:C:T	1	207466886	C	T	1:207640231	0.925276	0.000664148	244	0	244	missense_variant	recessive	Uncertain significance	VUS	criteria provided, single submitter	Criteria_oneSubmitter	NA	Diseases of male genital organs	0.0013	0.8291	0.2578	NA	NA	NA	NA
CR2	rs75282758	1:207468605:C:T	1	207468605	C	T	1:207641950	0.959343	0.000944506	347	0	347	missense_variant	recessive	Conflicting interpretations of pathogenicity	VUS	criteria provided, conflicting interpretations	Criteria_multSubmitter	NA	Other diseases of blood and blood-forming organs	0.000298	2.0362	0.5629	NA	NA	NA	NA
CR2	rs34349246	1:207472818:C:T	1	207472818	C	T	1:207646163	0.992538	0.015054928	5531	96	5435	missense_variant	recessive	Benign	(likely)Benign	criteria provided, multiple submitters, no conflicts	Criteria_multSubmitter	NA	Other and unspecified abdominal hernia	0.000202	1.1801	0.3175	Medication related adverse effects (Asthma/COPD)	0.0003185	0.908	0.252
CR2	rs17615	1:207473117:G:A	1	207473117	G	A	1:207646462	0.997796	0.231548118	85068	19876	65192	missense_variant	recessive	Benign	(likely)Benign	criteria provided, single submitter	Criteria_oneSubmitter	NA	Type 1 diabetes	0.00095	0.0894	0.0271	Psoriasis (vulgaris), strict definition	0.0001185	0.586	0.152
CR2	rs4308977	1:207473553:T:C	1	207473553	T	C	1:207646898	0.996127	0.22889697	84094	19408	64686	missense_variant	recessive	Benign	(likely)Benign	criteria provided, single submitter	Criteria_oneSubmitter	NA	Antepartum haemorrhage, not elsewhere classified	0.000773	-0.1958	0.0582	NA	0.0001099	0.365	0.094
CR2	rs17616	1:207473578:G:A	1	207473578	G	A	1:207646923	0.996109	0.228875195	84086	19398	64688	missense_variant	recessive	Benign	(likely)Benign	criteria provided, single submitter	Criteria_oneSubmitter	NA	Antepartum haemorrhage, not elsewhere classified	0.000775	-0.1958	0.0582	NA	0.0001091	0.365	0.094
CR2	rs144572703	1:207475111:G:T	1	207475111	G	T	1:207648456	0.976858	0.000577047	212	2	210	missense_variant	recessive	Likely benign	(likely)Benign	criteria provided, multiple submitters, no conflicts	Criteria_multSubmitter	NA	Reactive arthropathies	0.00075	3.8866	1.1531	NA	NA	NA	NA
CR2	rs140808707	1:207475154:G:A	1	207475154	G	A	1:207648499	0.989744	0.003402397	1250	8	1242	missense_variant	recessive	Likely benign	(likely)Benign	criteria provided, single submitter	Criteria_oneSubmitter	Common variable immunodeficiency 7	Benign neoplasm of thyroid gland (other cancers excluded from controls)	5.29e-05	3.3738	0.8346	Other and unspecified vasculitis limited to skin	0.00135	64.281	20.056
CR2	rs17618	1:207480019:A:G	1	207480019	A	G	1:207653364	0.989084	0.069961458	25703	1846	23857	missense_variant	recessive	Benign	(likely)Benign	criteria provided, single submitter	Criteria_oneSubmitter	NA	Bell's palsy	0.00246	0.2379	0.0786	Immunodeficiencies	0.0002244	1.452	0.393
CR2	rs17617	1:207480050:C:A	1	207480050	C	A	1:207653395	0.988437	0.142587673	52385	7520	44865	missense_variant	recessive	Benign	(likely)Benign	criteria provided, single submitter	Criteria_oneSubmitter	NA	Drug-induced osteoporosis with pathological fracture	0.000156	-0.7587	0.2006	Injuries to the knee and lower leg	0.0004307	-0.029	0.008
CD46	rs35366573	1:207785101:C:T	1	207785101	C	T	1:207958446	0.983235	0.05137348	18874	1010	17864	missense_variant	both	Conflicting interpretations of pathogenicity	VUS	criteria provided, conflicting interpretations	Criteria_multSubmitter	Atypical hemolytic uremic syndrome	Ulcerative proctitis	0.000589	0.4401	0.128	Impotence	3.131e-05	2.471	0.593
CD46	rs146803767	1:207790273:C:T	1	207790273	C	T	1:207963618	0.991009	0.001535162	564	0	564	missense_variant	both	Likely pathogenic	(likely)Pathogenic	criteria provided, single submitter	Criteria_oneSubmitter	NA	Vascular diseases of the intestine	2e-04	5.3131	1.4287	NA	NA	NA	NA
PLXNA2	rs41309627	1:208079336:T:C	1	208079336	T	C	1:208252681	0.951747	0.001638595	602	2	600	missense_variant	unknown	Benign	(likely)Benign	criteria provided, single submitter	Criteria_oneSubmitter	NA	Benign neoplasm: Rectosigmoid junction	0.00153	3.3274	1.0499	NA	NA	NA	NA
PLXNA2	rs150558490	1:208096748:C:T	1	208096748	C	T	1:208270093	0.87777	0.001124152	413	0	413	missense_variant	unknown	Likely benign	(likely)Benign	criteria provided, single submitter	Criteria_oneSubmitter	NA	Benign neoplasm: Rectum (other cancers excluded from controls)	0.00113	2.2157	0.6803	NA	NA	NA	NA
PLXNA2	rs142871447	1:208217558:G:T	1	208217558	G	T	1:208390903	0.948037	0.003941337	1448	12	1436	missense_variant	unknown	Likely benign	(likely)Benign	criteria provided, single submitter	Criteria_oneSubmitter	NA	Benign neoplasm: Anus and anal canal (other cancers excluded from controls)	6.95e-05	3.3848	0.8509	Contusion of other and unspecified parts of foot	0.002129	38.913	12.668
PLXNA2	rs79601528	1:208217682:C:A	1	208217682	C	A	1:208391027	0.929063	0.002515052	924	8	916	missense_variant	unknown	Likely benign	(likely)Benign	criteria provided, single submitter	Criteria_oneSubmitter	NA	Toxic effects of substances chiefly nonmedicinal as to source	0.00136	1.354	0.4227	Vertigo of central origin	0.00148	57.487	18.086
LAMB3	rs115712132	1:209615386:C:T	1	209615386	C	T	1:209788731	0.938221	0.000898233	330	0	330	missense_variant	both	Uncertain significance	VUS	criteria provided, single submitter	Criteria_oneSubmitter	NA	Unspecified abortion	0.0011	4.1569	1.2733	NA	NA	NA	NA
LAMB3	rs2229467	1:209617996:G:A	1	209617996	G	A	1:209791341	0.984619	0.001028885	378	0	378	missense_variant	both	Uncertain significance	VUS	criteria provided, single submitter	Criteria_oneSubmitter	NA	Family history of malignant neoplasm	7.87e-05	4.2065	1.0654	NA	NA	NA	NA
LAMB3	rs2076222	1:209618584:G:T	1	209618584	G	T	1:209791929	0.99902	0.014747352	5418	94	5324	missense_variant	both	Benign	(likely)Benign	criteria provided, multiple submitters, no conflicts	Criteria_multSubmitter	Epidermolysis bullosa, junctional;not specified	Any dementia	0.000146	0.3609	0.095	Pterygium	0.0007254	12.265	3.629
LAMB3	rs12748250	1:209622984:T:A	1	209622984	T	A	1:209796329	0.99645	0.120406763	44236	5404	38832	missense_variant	both	Benign	(likely)Benign	criteria provided, multiple submitters, no conflicts	Criteria_multSubmitter	NA	Benign neoplasm: Connective and other soft tissue, unspecified (other cancers excluded from controls)	0.000327	0.7339	0.2043	Other disorders of the genitourinary system	0.0006967	0.406	0.12
LAMB3	rs2229466	1:209623908:T:C	1	209623908	T	C	1:209797253	0.998465	0.014741908	5416	94	5322	missense_variant	both	Benign	(likely)Benign	criteria provided, single submitter	Criteria_oneSubmitter	Epidermolysis bullosa, junctional	Any dementia	0.000116	0.3676	0.0954	Pterygium	0.0007185	12.302	3.637
LAMB3	rs80356682	1:209625721:G:A	1	209625721	G	A	1:209799066	0.974915	0.000530774	195	0	195	pLoF	both	Pathogenic	(likely)Pathogenic	criteria provided, multiple submitters, no conflicts	Criteria_multSubmitter	NA	Nonsuppurative otitis media	6.57e-06	3.316	0.7357	NA	NA	NA	NA
LAMB3	rs2076349	1:209626885:C:T	1	209626885	C	T	1:209800230	0.991267	0.020819951	7649	186	7463	missense_variant	both	Benign	(likely)Benign	criteria provided, multiple submitters, no conflicts	Criteria_multSubmitter	Epidermolysis bullosa, junctional;not specified	Other and unspecified acne	0.000183	2.0474	0.5471	Gestational diabetes (for exclusion)	0.002518	1.218	0.403
LAMB3	rs52814161	1:209629854:A:G	1	209629854	A	G	1:209803199	0.986141	0.012232299	4494	78	4416	missense_variant	both	Uncertain significance	VUS	criteria provided, single submitter	Criteria_oneSubmitter	Epidermolysis bullosa, junctional	Carcinoma in situ of breast, other/unspecified (other cancers excluded from controls)	7.12e-05	2.9901	0.7528	Other and unspecified skin changes due to chronic exposure to nonionizing radiation	0.0001992	32.58	8.758
LAMB3	rs114394307	1:209630647:G:A	1	209630647	G	A	1:209803992	0.992317	0.001339184	492	0	492	missense_variant	both	Uncertain significance	VUS	criteria provided, single submitter	Criteria_oneSubmitter	NA	Other pleural conditions	0.000278	2.9897	0.8224	NA	NA	NA	NA
LAMB3	rs114886812	1:209632671:C:T	1	209632671	C	T	1:209806016	0.974568	0.001012553	372	2	370	missense_variant	both	Likely benign	(likely)Benign	criteria provided, single submitter	Criteria_oneSubmitter	NA	Contusion of ankle	3.06e-05	7.7305	1.8544	NA	NA	NA	NA
LAMB3	rs75876132	1:209633116:C:A	1	209633116	C	A	1:209806461	0.930746	0.001023441	376	0	376	missense_variant	both	Uncertain significance	VUS	criteria provided, single submitter	Criteria_oneSubmitter	NA	Other pleural conditions	0.000769	3.1618	0.94	NA	NA	NA	NA
LAMB3	rs150895872	1:209634463:C:T	1	209634463	C	T	1:209807808	0.967674	0.002139428	786	4	782	missense_variant	both	Likely benign	(likely)Benign	criteria provided, single submitter	Criteria_oneSubmitter	NA	Injuries to the ankle and foot	0.000156	0.6483	0.1714	Disorders of brain, other and unspecified	9.129e-05	688.626	176
LAMB3	rs2235542	1:209634470:T:C	1	209634470	T	C	1:209807815	0.996061	0.023735125	8720	220	8500	missense_variant	both	Benign	(likely)Benign	criteria provided, single submitter	Criteria_oneSubmitter	Epidermolysis bullosa, junctional	KRA_PSY_EATING	3.32e-05	0.608	0.1465	Open wound of shoulder and upper arm	0.001723	8.377	2.673
IRF6	rs2235371	1:209790735:C:T	1	209790735	C	T	1:209964080	0.99619	0.014777293	5429	120	5309	missense_variant	dominant	Benign	(likely)Benign	criteria provided, multiple submitters, no conflicts	Criteria_multSubmitter	Cleft Lip +/- Cleft Palate, Autosomal Dominant;Popliteal pterygium syndrome;Van der Woude syndrome;not specified	Diseases of arteries, arterioles and capillaries	0.000127	-0.2525	0.0659	Dislocation, sprain and strain of joints and ligaments of lumbar spine and pelvis	1.369e-05	20.293	4.666
SYT14	rs1188666462	1:210094548:TGAA:T	1	210094548	TGAA	T	1:210267893	0.996606	0.205107407	75354	15608	59746	inframe_indel	recessive	Conflicting interpretations of pathogenicity	VUS	criteria provided, conflicting interpretations	Criteria_multSubmitter	NA	Cleft lip and cleft palate	5.52e-07	0.8118	0.1621	Cleft lip and cleft palate	1.829e-07	1.396	0.268
HHAT	rs149597734	1:210587966:C:T	1	210587966	C	T	1:210761310	0.947998	0.008456999	3107	48	3059	missense_variant	unknown	Likely benign	(likely)Benign	criteria provided, single submitter	Criteria_oneSubmitter	NA	Abscess of anal and rectal regions	3.02e-05	1.2058	0.289	Scleritis and episcleritis	0.0003283	17.172	4.781
KCNH1	rs139659266	1:210683796:A:T	1	210683796	A	T	1:210857138	0.80211	0.000479058	176	0	176	missense_variant	dominant	Benign	(likely)Benign	criteria provided, single submitter	Criteria_oneSubmitter	NA	Carcinoma in situ of cervix uteri (other cancers excluded from controls)	0.000416	13.837	3.9205	NA	NA	NA	NA
RD3	rs143207434	1:211479040:T:A	1	211479040	T	A	1:211652382	0.992932	0.027676462	10168	310	9858	missense_variant	recessive	Benign/Likely benign	(likely)Benign	criteria provided, multiple submitters, no conflicts	Criteria_multSubmitter	Leber congenital amaurosis 12;not provided;not specified	Endocrine, nutritional and metabolic diseases	7.99e-05	-0.0981	0.0249	Alzheimer's disease (undefined) (more controls excluded)	0.0005506	12.702	3.676
RD3	rs200585050	1:211481157:T:C	1	211481157	T	C	1:211654499	0.953793	0.000424619	156	0	156	missense_variant	recessive	Uncertain significance	VUS	criteria provided, multiple submitters, no conflicts	Criteria_multSubmitter	NA	Other/unspecified reactive arthropathies	0.00172	5.2696	1.6807	NA	NA	NA	NA
RD3	rs34049451	1:211481277:G:A	1	211481277	G	A	1:211654619	0.995825	0.004401341	1617	8	1609	missense_variant	recessive	Benign	(likely)Benign	criteria provided, multiple submitters, no conflicts	Criteria_multSubmitter	not specified	Premature rupture of membranes	0.000157	0.9867	0.261	Hepatomegaly and splenomegaly, not elsewhere classified	0.0004785	160.613	45.988
FAM71A	rs143861665	1:212626540:A:T	1	212626540	A	T	1:212799882	0.994026	0.00283896	1043	8	1035	LC	unknown	Likely benign	(likely)Benign	criteria provided, single submitter	Criteria_oneSubmitter	NA	Chronic nephritic syndrome	0.000486	2.2099	0.6335	Alcohol abuse counselling and surveillance	0.0001791	383.971	102.481
FLVCR1	rs11120047	1:212858606:G:C	1	212858606	G	C	1:213031948	0.999751	0.39096541	143636	56516	87120	missense_variant	recessive	Benign	(likely)Benign	criteria provided, multiple submitters, no conflicts	Criteria_multSubmitter	NA	Other disorders of patella	0.000131	0.1074	0.0281	Behauvioural and emotional disorders with onset usually occuring in childhood and adolescence	2.128e-05	0.101	0.024
FLVCR1	rs139175550	1:212872731:G:A	1	212872731	G	A	1:213046073	0.991894	0.014878004	5466	82	5384	missense_variant	recessive	Conflicting interpretations of pathogenicity	VUS	criteria provided, conflicting interpretations	Criteria_multSubmitter	not provided	Any mental disorder	0.00119	0.1215	0.0375	Benign neoplasm: Rectum, anus and anal canal (other cancers excluded from controls)	8.054e-05	4.621	1.172
FLVCR1	rs41297444	1:212872746:G:A	1	212872746	G	A	1:213046088	0.989112	0.001186756	436	0	436	missense_variant	recessive	Conflicting interpretations of pathogenicity	VUS	criteria provided, conflicting interpretations	Criteria_multSubmitter	NA	Social disorders starting during childhood or adolecense (more controls excluded)	0.000167	17.2125	4.5716	NA	NA	NA	NA
FLVCR1	rs3207090	1:212895253:C:T	1	212895253	C	T	1:213068595	0.99946	0.43696038	160534	70604	89930	missense_variant	recessive	Benign	(likely)Benign	criteria provided, multiple submitters, no conflicts	Criteria_multSubmitter	NA	Other behavioural and emotional disorders with onset usually occuring in childhood and adolescence	0.000382	0.206	0.058	Behauvioural and emotional disorders with onset usually occuring in childhood and adolescence	6.109e-05	0.099	0.025
PTPN14	rs61749334	1:214383853:G:A	1	214383853	G	A	1:214557196	0.986245	0.000508999	187	2	185	missense_variant	recessive	Likely benign	(likely)Benign	criteria provided, single submitter	Criteria_oneSubmitter	NA	Osteonecrosis	0.000462	7.9899	2.2816	NA	NA	NA	NA
PTPN14	rs141247660	1:214384602:C:T	1	214384602	C	T	1:214557945	0.991834	0.027287228	10025	302	9723	missense_variant	recessive	Benign	(likely)Benign	criteria provided, single submitter	Criteria_oneSubmitter	NA	Seborrhoeic keratosis	9.37e-05	0.4024	0.103	Alzheimer's disease (undefined)	3.428e-05	14.183	3.423
PTPN14	rs112523432	1:214384776:T:G	1	214384776	T	G	1:214558119	0.970717	0.006342069	2330	26	2304	missense_variant	recessive	Benign	(likely)Benign	criteria provided, single submitter	Criteria_oneSubmitter	NA	Divergent concomitant strabismus	0.000213	1.1606	0.3134	Melanocytic naevi of eyelid, including canthus	0.002642	39.241	13.052
CENPF	rs144237457	1:214641955:A:G	1	214641955	A	G	1:214815298	0.963968	0.002841682	1044	30	1014	missense_variant	recessive	Conflicting interpretations of pathogenicity	VUS	criteria provided, conflicting interpretations	Criteria_multSubmitter	not provided;not specified	All anxiety disorders	0.000231	-0.5709	0.155	Leiomyoma of uterus	0.001287	1.732	0.538
CENPF	rs114717799	1:214641961:C:T	1	214641961	C	T	1:214815304	0.987995	0.05155857	18942	1042	17900	missense_variant	recessive	Benign	(likely)Benign	criteria provided, single submitter	Criteria_oneSubmitter	not specified	Other diseases of arteries and capillaries	0.000163	0.3806	0.1009	Other melanin hyperpigmentation	0.001115	3.017	0.925
CENPF	rs62000407	1:214642149:A:G	1	214642149	A	G	1:214815492	0.981129	0.001584156	582	2	580	missense_variant	recessive	Conflicting interpretations of pathogenicity	VUS	criteria provided, conflicting interpretations	Criteria_multSubmitter	NA	Problems related to housing and economic circumstances	0.00183	7.6142	2.4431	NA	NA	NA	NA
CENPF	rs140952090	1:214642693:A:G	1	214642693	A	G	1:214816036	0.91495	0.000400122	147	0	147	missense_variant	recessive	Uncertain significance	VUS	criteria provided, single submitter	Criteria_oneSubmitter	NA	Hypertensive Heart Disease	6.33e-05	2.1498	0.5374	NA	NA	NA	NA
CENPF	rs79923436	1:214646475:G:A	1	214646475	G	A	1:214819818	0.989171	0.011048265	4059	40	4019	missense_variant	recessive	Benign	(likely)Benign	criteria provided, single submitter	Criteria_oneSubmitter	NA	Lesion of plantar nerve	0.000316	0.9065	0.2517	Complications associated with artificial fertilization	0.001952	47.944	15.478
CENPF	rs138428805	1:214646507:G:A	1	214646507	G	A	1:214819850	0.98351	0.000683201	251	0	251	missense_variant	recessive	Likely benign	(likely)Benign	criteria provided, single submitter	Criteria_oneSubmitter	NA	Autoimmune thyroiditis	5.39e-05	13.8561	3.4315	NA	NA	NA	NA
USH2A	rs58257972	1:215625828:T:C	1	215625828	T	C	1:215799170	0.928453	0.003601097	1323	14	1309	missense_variant	recessive	Benign	(likely)Benign	reviewed by expert panel	Criteria_multSubmitter	Usher syndrome;not specified	Family history of certain disabilities and chronic diseases leading to disablement	0.000204	3.2459	0.8741	NA	0.00149	2.553	0.804
USH2A	rs111033269	1:215628900:C:T	1	215628900	C	T	1:215802242	0.982768	0.005879343	2160	18	2142	missense_variant	recessive	Benign	(likely)Benign	reviewed by expert panel	Criteria_multSubmitter	Retinitis pigmentosa;not provided;not specified	Peritonsillar abscess	0.000823	-0.5755	0.1721	Other and unspecified disorders of vitreous body	0.0004238	5.313	1.507
USH2A	rs56038610	1:215634665:G:A	1	215634665	G	A	1:215808007	0.998136	0.049993467	18367	962	17405	missense_variant	recessive	Benign/Likely benign	(likely)Benign	criteria provided, multiple submitters, no conflicts	Criteria_multSubmitter	Retinitis pigmentosa 39;Usher syndrome, type 2A;not provided;not specified	Dementia due to Parkinsons disease (more controls excluded)	0.000154	0.8552	0.226	Other and unspecified epidermal thickening	0.0003018	3.102	0.859
USH2A	rs41308435	1:215634680:T:C	1	215634680	T	C	1:215808022	0.928365	0.003601097	1323	14	1309	missense_variant	recessive	Benign	(likely)Benign	criteria provided, multiple submitters, no conflicts	Criteria_multSubmitter	not specified	Family history of certain disabilities and chronic diseases leading to disablement	0.000204	3.2461	0.8741	NA	0.00149	2.553	0.804
USH2A	rs56136489	1:215647560:G:A	1	215647560	G	A	1:215820902	0.992845	0.001804632	663	0	663	missense_variant	recessive	Conflicting interpretations of pathogenicity	VUS	criteria provided, conflicting interpretations	Criteria_multSubmitter	NA	Colitis, primary sclerosing, strict definition	1.51e-05	12.1323	2.8041	NA	NA	NA	NA
USH2A	rs200949691	1:215647671:C:G	1	215647671	C	G	1:215821013	0.90535	0.00113504	417	0	417	missense_variant	recessive	Conflicting interpretations of pathogenicity	VUS	criteria provided, conflicting interpretations	Criteria_multSubmitter	NA	Fracture of skull and facial bones	0.002	1.4012	0.4534	NA	NA	NA	NA
USH2A	rs77211159	1:215648567:C:T	1	215648567	C	T	1:215821909	0.928462	0.003622873	1331	16	1315	missense_variant	recessive	Benign	(likely)Benign	criteria provided, multiple submitters, no conflicts	Criteria_multSubmitter	not specified	Family history of certain disabilities and chronic diseases leading to disablement	0.000228	3.2035	0.8693	NA	0.000117	2.985	0.775
USH2A	rs41315587	1:215648597:C:T	1	215648597	C	T	1:215821939	0.932049	0.003805241	1398	14	1384	missense_variant	recessive	Benign	(likely)Benign	criteria provided, multiple submitters, no conflicts	Criteria_multSubmitter	not provided;not specified	Pre-eclampsia	9.65e-05	1.2197	0.3128	Atrial fibrillation and flutter with reimbursement	0.001189	3.633	1.121
USH2A	rs45549044	1:215671031:C:T	1	215671031	C	T	1:215844373	0.997816	0.002419785	889	4	885	missense_variant	recessive	Benign/Likely benign	(likely)Benign	criteria provided, multiple submitters, no conflicts	Criteria_multSubmitter	Retinitis pigmentosa 39;Retinitis pigmentosa 39;Usher syndrome, type 2A;not provided;not specified	Pruritus	0.000797	1.7307	0.5161	NA	0	4.385	0
USH2A	rs111033381	1:215674614:C:A	1	215674614	C	A	1:215847956	0.981214	0.047198058	17340	898	16442	missense_variant	recessive	Benign	(likely)Benign	criteria provided, multiple submitters, no conflicts	Criteria_multSubmitter	not provided;not specified	Acquired haemolytic anaemia	0.000565	0.8392	0.2434	Emotionally unstable personality disorder	0.0004895	1.027	0.295
USH2A	rs148556640	1:215675303:T:C	1	215675303	T	C	1:215848645	0.997077	0.01837839	6752	164	6588	missense_variant	recessive	Benign/Likely benign	(likely)Benign	criteria provided, multiple submitters, no conflicts	Criteria_multSubmitter	not specified	Ovarian dysfunction	0.000327	0.7558	0.2103	NA	0.0002121	0.443	0.119
USH2A	rs41303285	1:215741409:G:T	1	215741409	G	T	1:215914751	0.995096	0.032761005	12036	416	11620	missense_variant	recessive	Benign	(likely)Benign	criteria provided, multiple submitters, no conflicts	Criteria_multSubmitter	not specified	Unspecified lump in breast	0.000559	0.3169	0.0918	Benign neoplasm: Skin, unspecified (other cancers excluded from controls)	0.0004712	3.861	1.104
USH2A	rs35309576	1:215741484:T:C	1	215741484	T	C	1:215914826	0.999341	0.241523947	88733	21628	67105	missense_variant	recessive	Benign	(likely)Benign	criteria provided, multiple submitters, no conflicts	Criteria_multSubmitter	NA	Voice disturbances	0.000133	0.117	0.0306	Benign neoplasm: Rectosigmoid junction (other cancers excluded from controls)	0.001017	0.374	0.114
USH2A	rs11120616	1:215743221:G:A	1	215743221	G	A	1:215916563	0.997936	0.24142868	88698	21614	67084	missense_variant	recessive	Benign	(likely)Benign	criteria provided, multiple submitters, no conflicts	Criteria_multSubmitter	NA	Voice disturbances	0.000127	0.1175	0.0307	Benign neoplasm: Rectosigmoid junction (other cancers excluded from controls)	0.000944	0.378	0.114
USH2A	rs10864198	1:215786825:T:G	1	215786825	T	G	1:215960167	0.99783	0.451756726	165970	75238	90732	missense_variant	recessive	Benign	(likely)Benign	criteria provided, multiple submitters, no conflicts	Criteria_multSubmitter	NA	Benign neoplasm: Skin of trunk (other cancers excluded from controls)	0.000524	0.2283	0.0658	Abnormal spermatozoa	0.0004832	0.16	0.046
USH2A	rs4129843	1:215813880:T:C	1	215813880	T	C	1:215987222	0.987851	0.010095594	3709	70	3639	missense_variant	recessive	Benign	(likely)Benign	criteria provided, multiple submitters, no conflicts	Criteria_multSubmitter	not specified	Sacroiliitis, not elsewhere classified	0.00124	1.1978	0.3708	Other respiratory disorders and diseases	8.611e-05	5.773	1.47
USH2A	rs11120645	1:215817137:C:T	1	215817137	C	T	1:215990479	0.998418	0.028781561	10574	328	10246	missense_variant	recessive	Benign	(likely)Benign	criteria provided, multiple submitters, no conflicts	Criteria_multSubmitter	not specified	Nail disorders	0.000192	0.5555	0.149	Benign neoplasm: Connective and other soft tissue of upper limb, including shoulder (other cancers excluded from controls)	0.0001267	5.511	1.438
USH2A	rs56032526	1:215838019:T:C	1	215838019	T	C	1:216011361	0.994237	0.010367786	3809	68	3741	missense_variant	recessive	Benign	(likely)Benign	criteria provided, multiple submitters, no conflicts	Criteria_multSubmitter	not provided;not specified	Sacroiliitis, not elsewhere classified	0.000399	1.3319	0.3761	Other respiratory disorders and diseases	7.003e-05	6.085	1.53
USH2A	rs41277194	1:215838066:T:C	1	215838066	T	C	1:216011408	0.998371	0.028792448	10578	330	10248	missense_variant	recessive	Benign	(likely)Benign	criteria provided, multiple submitters, no conflicts	Criteria_multSubmitter	not provided;not specified	Nail disorders	0.000326	0.5327	0.1482	Benign neoplasm: Connective and other soft tissue of upper limb, including shoulder (other cancers excluded from controls)	0.0001268	5.511	1.438
USH2A	rs56056328	1:215838100:C:T	1	215838100	C	T	1:216011442	0.984084	0.009458665	3475	34	3441	missense_variant	recessive	Benign/Likely benign	(likely)Benign	criteria provided, multiple submitters, no conflicts	Criteria_multSubmitter	not provided;not specified	Pneumonia, organism unsepcified	0.000562	0.2072	0.0601	Other keratitis	6.547e-05	11.413	2.859
USH2A	rs41277200	1:215877783:G:A	1	215877783	G	A	1:216051125	0.993732	0.01014731	3728	62	3666	missense_variant	recessive	Benign	(likely)Benign	criteria provided, multiple submitters, no conflicts	Criteria_multSubmitter	not provided;not specified	Sacroiliitis, not elsewhere classified	0.000844	1.2535	0.3755	Soft tissue disorders	4.96e-05	1.01	0.249
USH2A	rs12118814	1:215877815:C:T	1	215877815	C	T	1:216051157	0.994697	0.058858754	21624	1258	20366	missense_variant	recessive	Benign	(likely)Benign	criteria provided, multiple submitters, no conflicts	Criteria_multSubmitter	not specified	Nonischemic cardiomyopathy	7.07e-05	0.484	0.1218	NA	0.0001725	0.668	0.178
USH2A	rs111033533	1:215879002:C:T	1	215879002	C	T	1:216052344	0.988071	0.001311964	482	0	482	missense_variant	recessive	Likely benign	(likely)Benign	reviewed by expert panel	Criteria_multSubmitter	NA	Helminthiases	0.00107	6.108	1.8666	NA	NA	NA	NA
USH2A	rs56385601	1:215888964:A:G	1	215888964	A	G	1:216062306	0.997475	0.007354622	2702	24	2678	missense_variant	recessive	Benign	(likely)Benign	criteria provided, multiple submitters, no conflicts	Criteria_multSubmitter	not specified	Retinal breaks without detachment	0.000252	0.7885	0.2154	NA	0.001543	58.915	18.606
USH2A	rs111033394	1:215934786:T:C	1	215934786	T	C	1:216108128	0.999885	0.007988829	2935	38	2897	missense_variant	recessive	Benign/Likely benign	(likely)Benign	criteria provided, multiple submitters, no conflicts	Criteria_multSubmitter	Retinitis pigmentosa 39;Usher syndrome, type 2A;not provided;not specified	Chromosomal abnormalities, not elsewhere classified	0.000425	2.779	0.7886	Pain in throat and chest	0.0002624	1.501	0.411
USH2A	rs41277210	1:215970707:C:T	1	215970707	C	T	1:216144049	0.992447	0.044119568	16209	786	15423	missense_variant	recessive	Benign	(likely)Benign	criteria provided, multiple submitters, no conflicts	Criteria_multSubmitter	not provided;not specified	Colorectal cancer	0.000718	-0.2437	0.072	Hyperplasia of prostate	1.771e-05	0.585	0.136
USH2A	rs41277212	1:215993112:T:G	1	215993112	T	G	1:216166454	0.992464	0.040390541	14839	666	14173	missense_variant	recessive	Benign	(likely)Benign	criteria provided, multiple submitters, no conflicts	Criteria_multSubmitter	not provided;not specified	Type 1 diabetes with other specified/multiple/unspecified complications	0.000712	0.2507	0.0741	Type 1 diabetes with ophthalmic complications	0.0003049	1.082	0.3
USH2A	rs10864219	1:215999038:A:G	1	215999038	A	G	1:216172380	0.998196	0.43822335	160998	70610	90388	missense_variant	recessive	Benign	(likely)Benign	criteria provided, multiple submitters, no conflicts	Criteria_multSubmitter	NA	Nonhereditary hypogammaglobulinemia	7.48e-05	-0.5251	0.1326	Erythema multiforme	0.0001929	0.256	0.069
USH2A	rs6657250	1:216046439:A:G	1	216046439	A	G	1:216219781	0.985327	0.341391118	125423	43210	82213	missense_variant	recessive	Benign	(likely)Benign	criteria provided, multiple submitters, no conflicts	Criteria_multSubmitter	NA	Rash and other nonspecific skin eruption	0.000267	0.1566	0.0429	Other benign neoplasms of skin (other cancers excluded from controls)	0.0004474	0.052	0.015
USH2A	rs149202379	1:216046499:G:T	1	216046499	G	T	1:216219841	0.980807	0.008723747	3205	18	3187	missense_variant	recessive	Conflicting interpretations of pathogenicity	VUS	criteria provided, conflicting interpretations	Criteria_multSubmitter	not specified	Other disorders of the musculoskeletal system and connective tissue	7.03e-05	0.8337	0.2097	NA	2.88e-05	25.014	5.98
USH2A	rs114402911	1:216046516:C:A	1	216046516	C	A	1:216219858	0.992745	0.002011497	739	10	729	missense_variant	recessive	Benign	(likely)Benign	criteria provided, multiple submitters, no conflicts	Criteria_multSubmitter	Retinitis pigmentosa;not provided;not specified	Haemangioma, any site	0.000501	2.2083	0.6346	Other maternal disorders predominantly related to pregnancy	1.017e-05	4.404	0.998
USH2A	rs41303287	1:216070175:T:C	1	216070175	T	C	1:216243517	0.98522	0.010528379	3868	36	3832	missense_variant	recessive	Conflicting interpretations of pathogenicity	VUS	criteria provided, conflicting interpretations	Criteria_multSubmitter	Retinitis pigmentosa 39;Usher syndrome, type 2A;not provided;not specified	Other mental disorders due to brain damage and dysfunction and to physical disease	0.000926	0.7154	0.216	NA	0.0003144	17.701	4.913
USH2A	rs56222536	1:216084871:A:G	1	216084871	A	G	1:216258213	0.992907	0.134332096	49352	6678	42674	missense_variant	recessive	Benign	(likely)Benign	criteria provided, multiple submitters, no conflicts	Criteria_multSubmitter	NA	Eosinophilia	0.000207	-0.6705	0.1807	Vertigo of central origin	0.001155	1.144	0.352
USH2A	rs190170807	1:216097195:C:T	1	216097195	C	T	1:216270537	0.953573	0.001309243	481	0	481	missense_variant	recessive	Uncertain significance	VUS	criteria provided, single submitter	Criteria_oneSubmitter	NA	Coronary revascularization (ANGIO or CABG)	6.87e-05	1.0478	0.2632	NA	NA	NA	NA
USH2A	rs1805049	1:216175422:C:T	1	216175422	C	T	1:216348764	0.998157	0.297124566	109160	32848	76312	missense_variant	recessive	Benign	(likely)Benign	criteria provided, multiple submitters, no conflicts	Criteria_multSubmitter	NA	Bacterial pneumoniae	0.000208	0.0764	0.0206	Bacterial pneumoniae	0.0001854	0.05	0.013
USH2A	rs149304901	1:216217421:G:T	1	216217421	G	T	1:216390763	0.981072	0.001638595	602	0	602	missense_variant	recessive	Conflicting interpretations of pathogenicity	VUS	criteria provided, conflicting interpretations	Criteria_multSubmitter	NA	Fracture of lower leg, including ankle	9.06e-05	0.8313	0.2124	NA	NA	NA	NA
USH2A	rs111033282	1:216246872:G:T	1	216246872	G	T	1:216420214	0.998032	0.014578593	5356	60	5296	missense_variant	recessive	Benign	(likely)Benign	reviewed by expert panel	Criteria_multSubmitter	Hearing impairment;Retinitis pigmentosa;not provided;not specified	Loose body in joint	0.000189	1.4715	0.3941	Toxic liver disease	4.121e-05	47.583	11.604
USH2A	rs696723	1:216250933:C:G	1	216250933	C	G	1:216424275	0.996526	0.006195085	2276	34	2242	missense_variant	recessive	Benign/Likely benign	(likely)Benign	criteria provided, multiple submitters, no conflicts	Criteria_multSubmitter	Retinitis Pigmentosa, Recessive;Retinitis pigmentosa-deafness syndrome;Usher syndrome, type 2A;not provided;not specified	STROKE	0.000125	0.3507	0.0914	Benign neoplasm: Oesophagus	0.001457	61.952	19.463
USH2A	rs146824138	1:216289285:C:T	1	216289285	C	T	1:216462627	0.928003	0.000563437	207	0	207	missense_variant	recessive	Conflicting interpretations of pathogenicity	Conflicting	criteria provided, conflicting interpretations	Path_Criteria_oneSubmitter_confl	NA	Pustulosis palmaris et plantaris	0.00039	8.1554	2.2993	NA	NA	NA	NA
USH2A	rs1805048	1:216289320:T:A	1	216289320	T	A	1:216462662	0.998384	0.038768278	14243	642	13601	missense_variant	recessive	Benign	(likely)Benign	criteria provided, multiple submitters, no conflicts	Criteria_multSubmitter	not provided;not specified	Acute appendicitis, with complications	0.000166	0.2559	0.0679	NA	0.000177	-0.3	0.08
USH2A	rs35730265	1:216323590:C:G	1	216323590	C	G	1:216496932	0.967475	0.015847006	5822	116	5706	missense_variant	recessive	Benign	(likely)Benign	criteria provided, multiple submitters, no conflicts	Criteria_multSubmitter	not specified	Eosinophilia	2.41e-05	2.532	0.5996	Symptoms and signs involving the skin and subcutaneous tissue	0.0004321	1.364	0.387
USH2A	rs45500891	1:216365049:C:T	1	216365049	C	T	1:216538391	0.999558	0.019622307	7209	166	7043	missense_variant	recessive	Benign	(likely)Benign	criteria provided, multiple submitters, no conflicts	Criteria_multSubmitter	not provided;not specified	Corneal scars and opacities	0.00029	1.4552	0.4015	NA	0.0006654	0.644	0.189
USH2A	rs10779261	1:216421964:C:T	1	216421964	C	T	1:216595306	0.997266	0.235097499	86372	20542	65830	missense_variant	recessive	Benign	(likely)Benign	criteria provided, multiple submitters, no conflicts	Criteria_multSubmitter	NA	Eating disorders	0.000153	0.1706	0.0451	Eating disorders	7.8e-05	0.108	0.027
USH2A	rs375083165	1:216422024:G:A	1	216422024	G	A	1:216595366	0.986712	0.003160147	1161	6	1155	missense_variant	recessive	Conflicting interpretations of pathogenicity	VUS	criteria provided, conflicting interpretations	Criteria_multSubmitter	Retinitis pigmentosa 39;Usher syndrome, type 2A;not specified	Faecal incontinence	0.000488	1.6608	0.4763	Malignant neoplasm, without specification of site	0.001342	64.732	20.186
RRP15	rs776185321	1:218331057:GC:G	1	218331057	GC	G	1:218504399	0.888671	0.000598822	220	0	220	LC	unknown	Benign	(likely)Benign	criteria provided, single submitter	Criteria_oneSubmitter	NA	Noninfective enteritis and colitis	0.000184	1.5242	0.4075	NA	NA	NA	NA
TGFB2	rs10482721	1:218346973:G:A	1	218346973	G	A	1:218520315	0.923727	0.001382734	508	6	502	missense_variant	dominant	Conflicting interpretations of pathogenicity	VUS	criteria provided, conflicting interpretations	Criteria_multSubmitter	Cardiovascular phenotype;Hirschsprung disease 1;Holt-Oram syndrome;Loeys-Dietz syndrome;not provided;not specified	Rheumatic fever incl heart disease	0.00129	3.3831	1.0511	Presbycusis	0.0008026	96.96	28.927
TGFB2	rs10482810	1:218434190:G:C	1	218434190	G	C	1:218607532	0.995655	0.004297908	1579	8	1571	missense_variant	dominant	Conflicting interpretations of pathogenicity	VUS	criteria provided, conflicting interpretations	Criteria_multSubmitter	Cardiovascular phenotype;Holt-Oram syndrome;Loeys-Dietz syndrome;Loeys-Dietz syndrome 4;Thoracic aortic aneurysm and aortic dissection;not provided;not specified	Other symptoms and signs involving cognitive functions and awareness	0.000308	0.5748	0.1593	Von Willebrand disease	0.0004465	171.074	48.726
IARS2	rs149324758	1:220094239:G:T	1	220094239	G	T	1:220267581	0.989422	0.00789084	2899	22	2877	missense_variant	recessive	Benign	(likely)Benign	criteria provided, single submitter	Criteria_oneSubmitter	not provided;not specified	Other female pelvic inflammatory diseases	0.000811	-0.5941	0.1774	Mental and behavioural disorders due to cannabinoids	0.0009896	76.338	23.179
IARS2	rs78770848	1:220125322:A:G	1	220125322	A	G	1:220298664	0.992752	0.002362625	868	8	860	missense_variant	recessive	Benign	(likely)Benign	criteria provided, single submitter	Criteria_oneSubmitter	not provided;not specified	Unspefcified behauvioural syndromes associated with physiological disturbances and physical factors +Phsyiological and behauvioural factors associated with disorders of diseases classified elsewhere	0.000252	5.1437	1.4051	Specific developmental disorder of motor function	0.0001104	499.179	129.099
IARS2	rs143722284	1:220137990:G:A	1	220137990	G	A	1:220311332	0.991359	0.002762747	1015	12	1003	missense_variant	recessive	Likely benign	(likely)Benign	criteria provided, multiple submitters, no conflicts	Criteria_multSubmitter	Leigh syndrome;not provided;not specified	Maternal care related to the fetus and amniotic cavity and possible delivery problems	0.00344	0.3871	0.1323	Adult respiratory distress syndrome	0.0009421	96.8	29.269
RAB3GAP2	rs2289189	1:220157863:C:G	1	220157863	C	G	1:220331205	0.994874	0.074830969	27492	1912	25580	missense_variant	recessive	Benign/Likely benign	(likely)Benign	criteria provided, multiple submitters, no conflicts	Criteria_multSubmitter	Martsolf syndrome;Warburg micro syndrome;not specified	Renal tubulo-intestitial diseases	0.000228	-0.0905	0.0246	Complications of internal orthopaedic prosthetic devices, implants and grafts	0.0005378	0.557	0.161
RAB3GAP2	rs12045447	1:220171111:T:C	1	220171111	T	C	1:220344453	0.999201	0.010601871	3895	68	3827	missense_variant	recessive	Benign/Likely benign	(likely)Benign	criteria provided, multiple submitters, no conflicts	Criteria_multSubmitter	Martsolf syndrome;Martsolf syndrome;Warburg micro syndrome;Warburg micro syndrome 2;not specified	Other and unspecified injuries of ankle and foot	0.000122	1.632	0.4247	Diseases of the myoneural junction and muscle	0.0007074	5.283	1.56
Mar-01	rs17850677	1:220796753:T:A	1	220796753	T	A	1:220970095	0.969061	0.009401505	3454	32	3422	missense_variant	unknown	Benign	(likely)Benign	criteria provided, single submitter	Criteria_oneSubmitter	NA	Ulcerative colitis (strict definition, require KELA, min 2 HDR)	0.000525	0.6355	0.1832	Keratoconus	3.784e-05	47.66	11.567
HHIPL2	rs116359984	1:222538766:G:T	1	222538766	G	T	1:222712108	0.953956	0.008985051	3301	40	3261	missense_variant	unknown	Benign	(likely)Benign	criteria provided, single submitter	Criteria_oneSubmitter	NA	Maternal care related to the fetus and amniotic cavity and possible delivery problems	0.00143	0.2282	0.0715	Excessive, freguent and irrelgular menstruation	0.0006742	1.49	0.438
MIA3	rs142088763	1:222628319:A:T	1	222628319	A	T	1:222801661	0.967099	0.006374732	2342	12	2330	missense_variant	unknown	Benign	(likely)Benign	criteria provided, single submitter	Criteria_oneSubmitter	NA	Other endocrine disorders	0.000473	1.4252	0.4077	Pulmonary eosinophilia, not elsewhere classified	0.000762	104.79	31.13
DISP1	rs2609383	1:222943130:G:A	1	222943130	G	A	1:223116472	0.976103	0.14638747	53781	7910	45871	missense_variant	unknown	Benign	(likely)Benign	criteria provided, multiple submitters, no conflicts	Criteria_multSubmitter	NA	Renal tubulo-intestitial diseases	0.000636	0.0627	0.0184	Congenital musculoskeletal deformities of head, face, spine and chest	0.0001978	1.392	0.374
DISP1	rs2789975	1:222943132:G:T	1	222943132	G	T	1:223116474	0.975399	0.146428299	53796	7918	45878	missense_variant	unknown	Benign	(likely)Benign	criteria provided, multiple submitters, no conflicts	Criteria_multSubmitter	NA	Renal tubulo-intestitial diseases	0.000955	0.0606	0.0184	Congenital musculoskeletal deformities of head, face, spine and chest	0.0001985	1.391	0.374
DISP1	rs144673025	1:223004684:T:C	1	223004684	T	C	1:223178026	0.96227	0.004651758	1709	16	1693	missense_variant	unknown	Benign/Likely benign	(likely)Benign	criteria provided, multiple submitters, no conflicts	Criteria_multSubmitter	NA	Other specified disorders of external ear	0.0015	1.9184	0.6042	Benign neoplasm: Pancreas	0.001082	78.152	23.913
DISP1	rs9441940	1:223005136:G:A	1	223005136	G	A	1:223178478	0.991066	0.167539495	61552	10424	51128	missense_variant	unknown	Benign	(likely)Benign	criteria provided, single submitter	Criteria_oneSubmitter	NA	Deficiency of other B group vitamins	1.39e-06	0.6338	0.1313	Deficiency of other B group vitamins	4.653e-06	1.096	0.239
TLR5	rs5744177	1:223110495:T:C	1	223110495	T	C	1:223283837	0.9909	0.005468333	2009	6	2003	missense_variant	unknown	Benign	(likely)Benign	criteria provided, single submitter	Criteria_oneSubmitter	not specified	Diseases of the ear and mastoid process	0.00091	0.1989	0.06	Hypothyroidism, drug reimbursement	1.904e-06	3.609	0.758
TLR5	rs5744175	1:223111102:T:A	1	223111102	T	A	1:223284444	0.99123	0.005465611	2008	6	2002	missense_variant	unknown	Benign	(likely)Benign	criteria provided, single submitter	Criteria_oneSubmitter	not specified	Diseases of the ear and mastoid process	0.000879	0.1994	0.0599	Other disorders of adrenal gland	3.462e-06	115.007	24.779
TLR5	rs2072493	1:223111257:T:C	1	223111257	T	C	1:223284599	0.993788	0.137944081	50679	7122	43557	missense_variant	unknown	risk factor	risk factor	no assertion criteria provided	no_Criteria	NA	Congenital malformations of uterus and cervix	0.00287	-0.4557	0.1529	Type 1 diabetes without complications	0.0001273	0.253	0.066
TLR5	rs5744171	1:223111573:G:T	1	223111573	G	T	1:223284915	0.991716	0.005468333	2009	6	2003	missense_variant	unknown	Benign	(likely)Benign	criteria provided, multiple submitters, no conflicts	Criteria_multSubmitter	not specified	Diseases of the ear and mastoid process	0.000912	0.1987	0.0599	Migraine	5.62e-08	7.124	1.312
TLR5	rs5744168	1:223111858:G:A	1	223111858	G	A	1:223285200	0.99626	0.055295764	20315	1218	19097	pLoF	unknown	protective, risk factor	protective	no assertion criteria provided	no_Criteria	Legionellosis;Melioidosis, resistance to;Systemic lupus erythematosus, resistance to, 1	Atopic dermatitis, strict definition with reimbursement	3.73e-05	0.2076	0.0504	Hypertensive diseases (excluding secondary)	0.0007203	-0.237	0.07
TLR5	rs764535	1:223112787:G:A	1	223112787	G	A	1:223286129	0.911839	0.000661426	243	0	243	missense_variant	unknown	Benign	(likely)Benign	criteria provided, single submitter	Criteria_oneSubmitter	NA	Vascular dementia	0.00146	4.0469	1.2716	NA	NA	NA	NA
TP53BP2	rs61824007	1:223798261:C:G	1	223798261	C	G	1:223985963	0.985648	0.009001383	3307	22	3285	missense_variant	unknown	Benign	(likely)Benign	criteria provided, single submitter	Criteria_oneSubmitter	NA	Pneumonia due to Streptococcus pneumoniae	0.000124	1.4928	0.3889	Unstable angina pectoris	0.0003295	5.684	1.583
TP53BP2	rs61749337	1:223804257:G:A	1	223804257	G	A	1:223991959	0.990149	0.009300794	3417	26	3391	missense_variant	unknown	Benign	(likely)Benign	criteria provided, single submitter	Criteria_oneSubmitter	NA	Pneumonia due to Streptococcus pneumoniae	7.76e-05	1.5153	0.3835	Abnormal findings on diagnostic imaging of lung	0.0001053	4.987	1.286
TP53BP2	rs76208122	1:223814261:G:A	1	223814261	G	A	1:224001963	0.961906	0.007196751	2644	30	2614	missense_variant	unknown	Benign	(likely)Benign	criteria provided, single submitter	Criteria_oneSubmitter	NA	Early onset COPD	0.000308	0.6311	0.1749	Autism spe (more controls excluded)	0.0006825	118.127	34.779
DEGS1	rs138717762	1:224189687:G:A	1	224189687	G	A	1:224377389	0.996172	0.016543817	6078	128	5950	missense_variant	recessive	Benign	(likely)Benign	criteria provided, single submitter	Criteria_oneSubmitter	NA	Persons encountering health services in other circumstances	0.00135	-0.1477	0.0461	Pre-eclampsia or eclampsia	0.0006574	1.96	0.575
DEGS1	rs61732863	1:224190294:A:G	1	224190294	A	G	1:224377996	0.953002	0.010043877	3690	42	3648	missense_variant	recessive	Benign	(likely)Benign	criteria provided, single submitter	Criteria_oneSubmitter	NA	Angina pectoris	0.00134	-0.2451	0.0764	Diseases of the myoneural junction and muscle	0.002288	6.705	2.198
DNAH14	rs3105559	1:225079264:C:G	1	225079264	C	G	1:225266966	0.999216	0.032897101	12086	470	11616	missense_variant	unknown	Benign	(likely)Benign	criteria provided, single submitter	Criteria_oneSubmitter	NA	Social disorders starting during childhood or adolecense (more controls excluded)	0.000259	-1.9753	0.5407	Social disorders starting during childhood or adolecense (more controls excluded)	0.0001744	-1.033	0.275
DNAH14	rs115366080	1:225080404:C:A	1	225080404	C	A	1:225268106	0.998577	0.055750324	20482	1112	19370	missense_variant	unknown	Benign	(likely)Benign	criteria provided, single submitter	Criteria_oneSubmitter	not specified	Lower back pain or/and sciatica	0.000515	-0.0917	0.0264	Myeloid leukaemia (other cancers excluded from controls)	0.0001776	3.511	0.937
DNAH14	rs3128651	1:225080641:A:G	1	225080641	A	G	1:225268343	0.999348	0.03291071	12091	480	11611	missense_variant	unknown	Benign	(likely)Benign	criteria provided, single submitter	Criteria_oneSubmitter	NA	Social disorders starting during childhood or adolecense (more controls excluded)	0.000257	-1.9771	0.541	Social disorders starting during childhood or adolecense (more controls excluded)	0.0001731	-1.034	0.275
DNAH14	rs3128652	1:225080644:G:A	1	225080644	G	A	1:225268346	0.999303	0.032902544	12088	470	11618	missense_variant	unknown	Benign	(likely)Benign	criteria provided, single submitter	Criteria_oneSubmitter	NA	Social disorders starting during childhood or adolecense (more controls excluded)	0.000259	-1.9753	0.5407	Social disorders starting during childhood or adolecense (more controls excluded)	0.0001745	-1.033	0.275
DNAH14	rs3128655	1:225082707:A:T	1	225082707	A	T	1:225270409	0.999729	0.123321938	45307	5914	39393	missense_variant	unknown	Benign	(likely)Benign	criteria provided, single submitter	Criteria_oneSubmitter	NA	Disorders of gallbladder, biliary tract and pancreas	0.000158	-0.0686	0.0182	Disorders of gallbladder, biliary tract and pancreas	0.0001402	-0.038	0.01
DNAH14	rs3128658	1:225085546:G:T	1	225085546	G	T	1:225273248	0.999337	0.032937929	12101	480	11621	missense_variant	unknown	Benign	(likely)Benign	criteria provided, single submitter	Criteria_oneSubmitter	NA	Social disorders starting during childhood or adolecense (more controls excluded)	0.00026	-1.9747	0.5406	Social disorders starting during childhood or adolecense (more controls excluded)	0.0001747	-1.032	0.275
DNAH14	rs10495237	1:225318592:A:G	1	225318592	A	G	1:225506294	0.997089	0.135143227	49650	6658	42992	missense_variant	unknown	Benign	(likely)Benign	criteria provided, single submitter	Criteria_oneSubmitter	NA	Other complications of surgical and medical care, not elsewhere classified	0.0016	0.2363	0.0749	Fracture of lumbar spine and pelvis	0.000337	0.297	0.083
DNAH14	rs3856145	1:225340481:C:A	1	225340481	C	A	1:225528183	0.998763	0.376294272	138246	52456	85790	missense_variant	unknown	Benign	(likely)Benign	criteria provided, single submitter	Criteria_oneSubmitter	NA	Pure hyperglyceridaemia	0.000611	0.3767	0.1099	Substance abuse (more controls excluded)	0.0004407	0.063	0.018
DNAH14	rs6667999	1:225345982:A:G	1	225345982	A	G	1:225533684	0.999006	0.376215336	138217	52408	85809	missense_variant	unknown	Benign	(likely)Benign	criteria provided, single submitter	Criteria_oneSubmitter	NA	Pure hyperglyceridaemia	0.000601	0.3773	0.11	Diaphragmatic hernia	0.0004905	0.079	0.023
DNAH14	rs7527925	1:225346517:T:C	1	225346517	T	C	1:225534219	0.99901	0.376215336	138217	52414	85803	missense_variant	unknown	Benign	(likely)Benign	criteria provided, single submitter	Criteria_oneSubmitter	NA	Pure hyperglyceridaemia	0.000601	0.3773	0.11	Diaphragmatic hernia	0.0005011	0.079	0.023
DNAH14	rs7535953	1:225346646:G:A	1	225346646	G	A	1:225534348	0.999006	0.37622078	138219	52408	85811	missense_variant	unknown	Benign	(likely)Benign	criteria provided, single submitter	Criteria_oneSubmitter	NA	Pure hyperglyceridaemia	0.000602	0.3772	0.11	Diaphragmatic hernia	0.0004912	0.079	0.023
DNAH14	rs12737248	1:225367900:T:G	1	225367900	T	G	1:225555602	0.99099	0.432477381	158887	68750	90137	missense_variant	unknown	Benign	(likely)Benign	criteria provided, single submitter	Criteria_oneSubmitter	NA	Other disorders of veins	0.00247	-0.0684	0.0226	Other epidermal thickening	0.0006579	0.191	0.056
DNAH14	rs3856154	1:225377313:T:C	1	225377313	T	C	1:225565015	0.997867	0.311447298	114422	36078	78344	missense_variant	unknown	Benign	(likely)Benign	criteria provided, single submitter	Criteria_oneSubmitter	NA	Osteoporosis with pathological fracture (FG)	0.000665	-0.2196	0.0645	Drug-induced osteoporosis with pathological fracture	0.0006944	-0.324	0.096
DNAH14	rs950210	1:225381539:T:G	1	225381539	T	G	1:225569241	0.998033	0.311354753	114388	36054	78334	missense_variant	unknown	Benign	(likely)Benign	criteria provided, single submitter	Criteria_oneSubmitter	NA	Convalescence	0.000706	0.2122	0.0626	Drug-induced osteoporosis with pathological fracture	0.0006861	-0.324	0.096
LBR	rs138769892	1:225410316:T:C	1	225410316	T	C	1:225598018	0.998148	0.008410727	3090	28	3062	missense_variant	both	Benign	(likely)Benign	criteria provided, single submitter	Criteria_oneSubmitter	NA	Other systemic involvement of connective tissue (FG)	0.0014	0.4683	0.1466	Injury of nerves and spinal cord at neck level	0.002929	34.389	11.559
LBR	rs2230419	1:225419442:C:T	1	225419442	C	T	1:225607144	0.998524	0.138292486	50807	7318	43489	missense_variant	both	Benign	(likely)Benign	criteria provided, multiple submitters, no conflicts	Criteria_multSubmitter	NA	Arterial embolism and thrombosis	0.00125	-0.2778	0.0861	Coxarthrosis, primary	0.0001946	-0.055	0.015
LBR	rs11551873	1:225422160:G:A	1	225422160	G	A	1:225609862	0.939211	0.000190534	70	0	70	missense_variant	both	Uncertain significance	VUS	criteria provided, single submitter	Criteria_oneSubmitter	NA	Short stature, not elsewhere classified	1.35e-05	31.7019	7.2838	NA	NA	NA	NA
EPHX1	rs1051740	1:225831932:T:C	1	225831932	T	C	1:226019633	0.99799	0.299332041	109971	33122	76849	missense_variant	recessive	drug response	drug response	reviewed by expert panel	Criteria_multSubmitter	NA	Episodal and paroxysmal disorders	0.000102	0.0371	0.0096	Hypoparathyroidism	0.0006248	0.319	0.093
EPHX1	rs112721617	1:225838676:C:A	1	225838676	C	A	1:226026377	0.964204	0.001763803	648	0	648	missense_variant	recessive	Uncertain significance	VUS	criteria provided, single submitter	Criteria_oneSubmitter	NA	Other and unspecified intracranial injuries	0.00131	4.2777	1.3309	NA	NA	NA	NA
EPHX1	rs2234922	1:225838705:A:G	1	225838705	A	G	1:226026406	0.999371	0.166257472	61081	10552	50529	missense_variant	recessive	drug response	drug response	reviewed by expert panel	Criteria_multSubmitter	NA	Heartburn	1.84e-05	0.2852	0.0666	Hyperkinetic disorders (excl. ADHD)	0.0004242	0.894	0.254
LEFTY2	rs543472211	1:225937476:C:T	1	225937476	C	T	1:226125176	0.961952	0.00041101	151	0	151	missense_variant	unknown	Uncertain significance	VUS	criteria provided, single submitter	Criteria_oneSubmitter	NA	Manic episode	2.34e-05	16.1877	3.8271	NA	NA	NA	NA
LEFTY2	rs2295418	1:225937685:G:A	1	225937685	G	A	1:226125385	0.989816	0.023887552	8776	250	8526	missense_variant	unknown	Benign/Likely benign	(likely)Benign	criteria provided, multiple submitters, no conflicts	Criteria_multSubmitter	Heterotaxia;Left-right axis malformations;not specified	Benign neoplasm: Skin of lower limb, including hip (other cancers excluded from controls)	0.000224	1.1417	0.3094	Other noninflammatory disorders of cervix uteri	0.0005438	3.591	1.038
LEFTY2	rs429477	1:225939828:T:C	1	225939828	T	C	1:226127528	0.981577	0.007640424	2807	36	2771	missense_variant	unknown	Benign/Likely benign	(likely)Benign	criteria provided, multiple submitters, no conflicts	Criteria_multSubmitter	Heterotaxia;Left-right axis malformations	Coronary artery bypass grafting	0.000328	0.52	0.1448	Frostbite	0.0013	66.065	20.542
LEFTY2	rs141680926	1:225940927:G:A	1	225940927	G	A	1:226128627	0.968913	0.000492667	181	2	179	missense_variant	unknown	Likely benign	(likely)Benign	criteria provided, multiple submitters, no conflicts	Criteria_multSubmitter	NA	Injuries to the neck	0.000673	2.5348	0.7454	NA	NA	NA	NA
PARP1	rs2230484	1:226383066:G:A	1	226383066	G	A	1:226570767	0.997786	0.002713752	997	2	995	missense_variant	unknown	Benign	(likely)Benign	criteria provided, single submitter	Criteria_oneSubmitter	NA	Pollen allergy	0.000441	1.0723	0.3051	NA	NA	NA	NA
ITPKB	rs16846447	1:226736868:G:T	1	226736868	G	T	1:226924569	0.9875	0.00140451	516	0	516	missense_variant	unknown	Benign	(likely)Benign	criteria provided, single submitter	Criteria_oneSubmitter	NA	Dementia in other diseases classified elsewhere	4.06e-05	4.7718	1.1627	NA	NA	NA	NA
PSEN2	rs58973334	1:226883748:G:A	1	226883748	G	A	1:227071449	0.885406	0.00021231	78	0	78	missense_variant	dominant	Benign/Likely benign	(likely)Benign	criteria provided, multiple submitters, no conflicts	Criteria_multSubmitter	NA	Other diseases of pancreas	0.000117	19.8707	5.1589	NA	NA	NA	NA
PSEN2	rs140501902	1:226883774:C:T	1	226883774	C	T	1:227071475	0.995717	0.016042985	5894	58	5836	missense_variant	dominant	Benign/Likely benign	(likely)Benign	criteria provided, multiple submitters, no conflicts	Criteria_multSubmitter	not specified	Myalgia	0.00327	0.3601	0.1224	Carcinoma in situ of breast, intraductal	0.001228	9.231	2.856
PSEN2	rs143549266	1:226894097:C:T	1	226894097	C	T	1:227081798	0.989417	0.000862848	317	0	317	missense_variant	dominant	Likely benign	(likely)Benign	criteria provided, single submitter	Criteria_oneSubmitter	NA	Benign lipomatous neoplasm of skin and subcutaneous tissue of limbs (other cancers excluded from controls)	0.00211	3.038	0.9883	NA	NA	NA	NA
ADCK3	rs142184584	1:226961447:C:T	1	226961447	C	T	1:227149148	0.90247	0.000264026	97	0	97	missense_variant	unknown	Likely benign	(likely)Benign	criteria provided, single submitter	Criteria_oneSubmitter	NA	Haemangioma, any site (other cancers excluded from controls)	0.00233	7.3047	2.3992	NA	NA	NA	NA
ADCK3	rs199874519	1:226986458:G:A	1	226986458	G	A	1:227174159	0.995297	0.001156815	425	6	419	missense_variant	unknown	Conflicting interpretations of pathogenicity	Conflicting	criteria provided, conflicting interpretations	Path_Criteria_multSubmitter_confl	Inborn genetic diseases;not provided	In situ neoplasms	0.000251	1.7163	0.4688	Other bacterial diseases	0.0002107	5.669	1.53
IBA57	rs55873785	1:228165950:G:C	1	228165950	G	C	1:228353651	0.993394	0.341608871	125503	42998	82505	missense_variant	recessive	Benign	(likely)Benign	criteria provided, single submitter	Criteria_oneSubmitter	NA	Corneal ulcer	0.000166	-0.1264	0.0336	Malignant neoplasm of bladder (other cancers excluded from controls)	0.0005166	-0.187	0.054
IBA57	rs2298014	1:228174981:G:A	1	228174981	G	A	1:228362682	0.999064	0.294247499	108103	31752	76351	missense_variant	recessive	Benign	(likely)Benign	criteria provided, single submitter	Criteria_oneSubmitter	NA	Other prurigo	0.00015	0.5848	0.1542	Cerebral palsy and other paralytic syndromes	0.0001481	-0.184	0.048
OBSCN	rs191837710	1:228211818:T:A	1	228211818	T	A	1:228399519	0.911429	0.001995166	733	6	727	missense_variant	unknown	Conflicting interpretations of pathogenicity	VUS	criteria provided, conflicting interpretations	Criteria_multSubmitter	not provided	Myasthenia gravis	0.000182	6.2023	1.6573	Mild mental retardation	0.0005508	134.815	39.023
OBSCN	rs199979779	1:228212510:G:C	1	228212510	G	C	1:228400211	0.959711	0.000843795	310	4	306	missense_variant	unknown	Uncertain significance	VUS	criteria provided, single submitter	Criteria_oneSubmitter	NA	Diseases of the respiratory system	2.75e-05	0.4967	0.1185	NA	NA	NA	NA
OBSCN	rs185552992	1:228224494:C:T	1	228224494	C	T	1:228412195	0.956573	0.001099655	404	0	404	missense_variant	unknown	Benign	(likely)Benign	criteria provided, single submitter	Criteria_oneSubmitter	NA	Disorders of orbit	0.000468	4.368	1.2485	NA	NA	NA	NA
OBSCN	rs201854668	1:228250048:G:A	1	228250048	G	A	1:228437749	0.864995	0.003269023	1201	6	1195	missense_variant	unknown	Likely benign	(likely)Benign	criteria provided, single submitter	Criteria_oneSubmitter	NA	Benign neoplasm: Skin of upper limb, including shoulder	0.000206	4.2977	1.1581	Benign neoplasm: Skin of upper limb, including shoulder	0.0005151	143.023	41.184
OBSCN	rs199646052	1:228268681:A:C	1	228268681	A	C	1:228456382	0.948859	0.002357181	866	4	862	missense_variant	unknown	Likely benign	(likely)Benign	criteria provided, single submitter	Criteria_oneSubmitter	NA	Other disorders of patella	0.000185	1.1264	0.3013	Heterophoria	0.0004424	136.001	38.709
OBSCN	rs62621832	1:228276554:T:C	1	228276554	T	C	1:228464255	0.985702	0.005484665	2015	12	2003	missense_variant	unknown	Benign	(likely)Benign	criteria provided, single submitter	Criteria_oneSubmitter	NA	Erythema multiforme	0.000264	2.7171	0.7447	Congenital iodine-deficiency syndrome/hypothyroidism	0.001289	65.67	20.404
OBSCN	rs200720682	1:228279394:T:C	1	228279394	T	C	1:228467095	0.997317	0.009205527	3382	32	3350	missense_variant	unknown	Likely benign	(likely)Benign	criteria provided, single submitter	Criteria_oneSubmitter	NA	Seborrhoeic dermatitis	0.000588	0.8575	0.2495	Other aneurysm	0.0001719	23.536	6.264
OBSCN	rs200407258	1:228287805:A:G	1	228287805	A	G	1:228475506	0.907795	0.000166037	61	0	61	missense_variant	unknown	Likely benign	(likely)Benign	criteria provided, single submitter	Criteria_oneSubmitter	NA	Gastrointestinal diseases	0.000621	-0.9565	0.2795	NA	NA	NA	NA
OBSCN	rs200870329	1:228287903:G:A	1	228287903	G	A	1:228475604	0.974388	0.000171481	63	0	63	missense_variant	unknown	Likely benign	(likely)Benign	criteria provided, single submitter	Criteria_oneSubmitter	NA	Other specified/unspecified hearing loss	0.000689	10.957	3.2284	NA	NA	NA	NA
OBSCN	rs56306215	1:228308282:G:A	1	228308282	G	A	1:228495983	0.975529	0.001039773	382	0	382	missense_variant	unknown	Likely benign	(likely)Benign	criteria provided, single submitter	Criteria_oneSubmitter	NA	Diseases of middle ear and mastoid	4.84e-05	1.0146	0.2497	NA	NA	NA	NA
OBSCN	rs183406337	1:228315978:A:G	1	228315978	A	G	1:228503679	0.996403	0.001782856	655	2	653	missense_variant	unknown	Benign	(likely)Benign	criteria provided, single submitter	Criteria_oneSubmitter	NA	Social disorders starting during childhood or adolecense (more controls excluded)	1e-04	12.2697	3.1542	NA	NA	NA	NA
OBSCN	rs139319906	1:228316954:G:A	1	228316954	G	A	1:228504655	0.91477	0.000272192	100	0	100	missense_variant	unknown	Likely benign	(likely)Benign	criteria provided, single submitter	Criteria_oneSubmitter	NA	Vascular dementia (multiple infarctations)	0.000319	36.1631	10.0478	NA	NA	NA	NA
OBSCN	rs181568906	1:228319055:C:T	1	228319055	C	T	1:228506756	0.996457	0.001791022	658	2	656	missense_variant	unknown	Benign	(likely)Benign	criteria provided, single submitter	Criteria_oneSubmitter	NA	Social disorders starting during childhood or adolecense (more controls excluded)	0.000101	12.2526	3.151	NA	NA	NA	NA
OBSCN	rs188302055	1:228319211:T:C	1	228319211	T	C	1:228506912	0.95007	0.002319074	852	0	852	missense_variant	unknown	Benign	(likely)Benign	criteria provided, single submitter	Criteria_oneSubmitter	NA	Seropositive rheumatoid arthritis, wide	0.000409	0.9661	0.2734	NA	NA	NA	NA
OBSCN	rs182318410	1:228321909:C:T	1	228321909	C	T	1:228509610	0.99654	0.001782856	655	2	653	missense_variant	unknown	Benign	(likely)Benign	criteria provided, single submitter	Criteria_oneSubmitter	NA	Social disorders starting during childhood or adolecense (more controls excluded)	1e-04	12.2697	3.1542	NA	NA	NA	NA
OBSCN	rs56359770	1:228322032:C:T	1	228322032	C	T	1:228509733	0.99654	0.001782856	655	2	653	missense_variant	unknown	Benign	(likely)Benign	criteria provided, single submitter	Criteria_oneSubmitter	NA	Social disorders starting during childhood or adolecense (more controls excluded)	1e-04	12.2697	3.1542	NA	NA	NA	NA
OBSCN	rs56015866	1:228333294:G:A	1	228333294	G	A	1:228520995	0.950747	0.002319074	852	0	852	missense_variant	unknown	Benign	(likely)Benign	criteria provided, single submitter	Criteria_oneSubmitter	NA	Seropositive rheumatoid arthritis, wide	0.000409	0.9648	0.273	NA	NA	NA	NA
OBSCN	rs144372515	1:228338877:T:A	1	228338877	T	A	1:228526578	0.986451	0.016522042	6070	104	5966	missense_variant	unknown	Benign	(likely)Benign	criteria provided, single submitter	Criteria_oneSubmitter	NA	Schizophrenia	0.000916	-0.4544	0.1371	NA	0.0007781	1.933	0.575
OBSCN	rs56065114	1:228340048:C:T	1	228340048	C	T	1:228527749	0.98557	0.000827463	304	0	304	missense_variant	unknown	Benign	(likely)Benign	criteria provided, single submitter	Criteria_oneSubmitter	NA	Acute bronchiolitis	0.000226	4.9142	1.3326	NA	NA	NA	NA
OBSCN	rs142615706	1:228350867:C:G	1	228350867	C	G	1:228538568	0.873061	0.000843795	310	0	310	missense_variant	unknown	Likely benign	(likely)Benign	criteria provided, single submitter	Criteria_oneSubmitter	NA	Coxarthrosis, primary	8.83e-05	1.2662	0.323	NA	NA	NA	NA
OBSCN	rs200436705	1:228367918:A:T	1	228367918	A	T	1:228555619	0.993806	0.001777412	653	2	651	missense_variant	unknown	Benign	(likely)Benign	criteria provided, single submitter	Criteria_oneSubmitter	NA	Social disorders starting during childhood or adolecense (more controls excluded)	1e-04	12.266	3.1532	NA	NA	NA	NA
OBSCN	rs186684024	1:228372232:A:T	1	228372232	A	T	1:228559933	0.993602	0.001782856	655	2	653	missense_variant	unknown	Benign	(likely)Benign	criteria provided, single submitter	Criteria_oneSubmitter	NA	Social disorders starting during childhood or adolecense (more controls excluded)	0.000101	12.2497	3.1499	NA	NA	NA	NA
OBSCN	rs200919408	1:228378686:G:A	1	228378686	G	A	1:228566387	0.994382	0.0017883	657	2	655	missense_variant	unknown	Benign	(likely)Benign	criteria provided, single submitter	Criteria_oneSubmitter	NA	Social disorders starting during childhood or adolecense (more controls excluded)	0.000102	12.2008	3.1398	NA	NA	NA	NA
URB2	rs12142450	1:229651283:G:A	1	229651283	G	A	1:229787030	0.933413	0.002934228	1078	8	1070	missense_variant	unknown	Benign	(likely)Benign	criteria provided, single submitter	Criteria_oneSubmitter	NA	Benign neoplasm of bone and articular cartilage (other cancers excluded from controls)	0.000275	1.8404	0.5059	Systemic atrophies primarly affecting the central nervous system	0.001144	63.154	19.417
PGBD5	rs41315609	1:230357055:C:T	1	230357055	C	T	1:230492801	0.973295	0.008176642	3004	30	2974	missense_variant	unknown	Benign	(likely)Benign	criteria provided, single submitter	Criteria_oneSubmitter	NA	Alopecia areata	0.00053	2.1711	0.6266	Generalized epilepsy, mode (most common among epilepsy diagnosis)	0.0004993	14.558	4.182
COG2	rs6681346	1:230675010:T:A	1	230675010	T	A	1:230810756	0.975194	0.00631485	2320	22	2298	missense_variant	recessive	Benign	(likely)Benign	criteria provided, single submitter	Criteria_oneSubmitter	CONGENITAL DISORDER OF GLYCOSYLATION, TYPE IIq	Chronic diseases of tonsils and adenoids	0.000596	0.261	0.076	Cellulitis	0.001097	9.746	2.985
COG2	rs143526339	1:230687086:C:G	1	230687086	C	G	1:230822832	0.973995	0.001499777	551	6	545	missense_variant	recessive	Likely benign	(likely)Benign	criteria provided, single submitter	Criteria_oneSubmitter	NA	Female infertility, cervigal, vaginal, other or unspecified origin	0.000188	1.1639	0.3117	Hypertensive diseases (excluding secondary)	0	1.903	0
AGT	rs699	1:230710048:A:G	1	230710048	A	G	1:230845794	0.999874	0.430768016	158259	68682	89577	missense_variant	recessive	Benign	(likely)Benign	criteria provided, multiple submitters, no conflicts	Criteria_multSubmitter	NA	Hypertensive diseases	2.85e-08	0.0553	0.01	Convergence insufficiency and excess	0.0005995	0.368	0.107
AGT	rs4762	1:230710231:G:A	1	230710231	G	A	1:230845977	0.998161	0.166363626	61120	10616	50504	missense_variant	recessive	Likely benign	(likely)Benign	criteria provided, single submitter	Criteria_oneSubmitter	NA	Specific personality disorders	0.000418	0.1126	0.0319	Mental and behavioural disorders due to use of other stimulants, including caffeine	0.0006684	0.542	0.159
AGT	rs61731497	1:230710700:A:G	1	230710700	A	G	1:230846446	0.994776	0.00200061	735	6	729	missense_variant	recessive	Conflicting interpretations of pathogenicity	VUS	criteria provided, conflicting interpretations	Criteria_multSubmitter	Renal dysplasia	All anxiety disorders	0.000569	-0.6605	0.1917	Post-traumatic stress disorder	0.0006966	114.5	33.767
ARV1	rs143532693	1:230979169:A:T	1	230979169	A	T	1:231114915	0.997202	0.003489499	1282	6	1276	missense_variant	recessive	Conflicting interpretations of pathogenicity	VUS	criteria provided, conflicting interpretations	Criteria_multSubmitter	NA	Deficiency of other B group vitamins	0.000187	3.7187	0.9952	Dystonia	0.001098	78.046	23.91
ARV1	rs140251959	1:230979178:G:T	1	230979178	G	T	1:231114924	0.995724	0.000868292	319	2	317	missense_variant	recessive	Likely benign	(likely)Benign	criteria provided, single submitter	Criteria_oneSubmitter	NA	Fracture at wrist and hand level	0.000647	1.3469	0.3949	NA	NA	NA	NA
GNPAT	rs139378588	1:231260531:G:T	1	231260531	G	T	1:231396277	0.93345	0.000457282	168	0	168	missense_variant	recessive	Uncertain significance	VUS	criteria provided, single submitter	Criteria_oneSubmitter	NA	Special screening examination for infectious and parasitic diseases	0.000603	1.8128	0.5284	NA	NA	NA	NA
GNPAT	rs11558492	1:231272345:A:G	1	231272345	A	G	1:231408091	0.98261	0.087863512	32280	2946	29334	missense_variant	recessive	Benign/Likely benign	(likely)Benign	criteria provided, multiple submitters, no conflicts	Criteria_multSubmitter	Rhizomelic chondrodysplasia punctata;Rhizomelic chondrodysplasia punctata type 2;not provided;not specified	Pregnancy examination and test	0.00088	0.1474	0.0443	Other and unspecified vascular occlusions	0.0001223	0.833	0.217
EXOC8	rs144793875	1:231336791:C:G	1	231336791	C	G	1:231472537	0.988051	0.002904286	1067	8	1059	missense_variant	unknown	Likely benign	(likely)Benign	criteria provided, single submitter	Criteria_oneSubmitter	NA	Intestinal infectious diseases	0.000536	0.3708	0.1071	Endocrine, nutritional and metabolic diseases	0	1.689	0
SPRTN	rs62617126	1:231353206:A:T	1	231353206	A	T	1:231488952	0.99874	0.010650865	3913	70	3843	missense_variant	recessive	Benign	(likely)Benign	criteria provided, single submitter	Criteria_oneSubmitter	NA	Hepatic failure, not elsewhere classified	0.00041	1.5203	0.4302	NA	0.0009459	1.274	0.385
EGLN1	rs147839743	1:231366433:G:A	1	231366433	G	A	1:231502179	0.995977	0.004591876	1687	10	1677	missense_variant	dominant	Benign	(likely)Benign	criteria provided, single submitter	Criteria_oneSubmitter	Erythrocytosis, familial, 3	Traumatic amputation of wrist and hand	7.25e-05	2.1564	0.5435	NA	0	7.235	0
EGLN1	rs61750991	1:231421418:C:G	1	231421418	C	G	1:231557164	0.986707	0.046928588	17241	870	16371	missense_variant	dominant	Benign/Likely benign	(likely)Benign	criteria provided, multiple submitters, no conflicts	Criteria_multSubmitter	Erythrocytosis, familial, 3;Familial erythrocytosis	Injuries to the thorax	0.000272	0.1711	0.047	Dry age-related macular degeneration (includes geographic atrophy)	4.295e-05	1.077	0.263
EGLN1	rs748272071	1:231421419:T:C	1	231421419	T	C	1:231557165	0.915847	0.002564047	942	12	930	missense_variant	dominant	Likely benign	(likely)Benign	criteria provided, single submitter	Criteria_oneSubmitter	Erythrocytosis, familial, 3	Diseases of the respiratory system	0.00146	-0.215	0.0676	Other puerperal infections	6.67e-05	53.888	13.513
EGLN1	rs12097901	1:231421509:C:G	1	231421509	C	G	1:231557255	0.982667	0.076243644	28011	2262	25749	missense_variant	dominant	Benign	(likely)Benign	criteria provided, single submitter	Criteria_oneSubmitter	Familial erythrocytosis;Hemoglobin, high altitude adaptation	Persons encountering health services in other circumstances	6.27e-05	0.0851	0.0213	Cerebral palsy	2.189e-05	2.665	0.628
TSNAX	rs144584692	1:231529288:A:G	1	231529288	A	G	1:231665034	0.995882	0.013546986	4977	84	4893	missense_variant	unknown	Benign	(likely)Benign	criteria provided, single submitter	Criteria_oneSubmitter	NA	Other diabetes, wide definition	0.00012	-0.1869	0.0486	Abnormal findings in nipple discharge synovial fluid wound secretions	5.295e-05	42.156	10.429
DISC1	rs143796295	1:231694237:G:T	1	231694237	G	T	1:231829983	0.991861	0.004747025	1744	14	1730	missense_variant	unknown	Likely benign	(likely)Benign	criteria provided, single submitter	Criteria_oneSubmitter	NA	Hepatic failure, not elsewhere classified	0.000512	2.4175	0.6958	Diseases of vocal cords and larynx+other diseases of upper respiratory tract, no elsewhere classified	0.0006765	4.713	1.387
DISC1	rs3738401	1:231694549:G:A	1	231694549	G	A	1:231830295	0.999369	0.293545244	107845	31980	75865	missense_variant	unknown	not provided	not_provided	no assertion provided	none	NA	Persons encountering health services for specific procedures, not carried out	9.34e-05	-0.2889	0.0739	Fracture of shoulder and upper arm	0.0007598	-0.091	0.027
DISC1	rs6675281	1:231818355:C:T	1	231818355	C	T	1:231954101	0.997422	0.148428909	54531	8108	46423	missense_variant	unknown	not provided	not_provided	no assertion provided	none	NA	Other and unspecified myopathies	0.000394	0.2489	0.0702	Inflammatory disorders of breast	0.0009514	0.494	0.15
DISC1	rs115112816	1:232008993:G:C	1	232008993	G	C	1:232144739	0.991651	0.009319847	3424	56	3368	missense_variant	unknown	Benign	(likely)Benign	criteria provided, single submitter	Criteria_oneSubmitter	NA	Occlusion and stenosis of arteries, not leading to stroke	0.00183	2.3438	0.7521	Kyphosis	0.001969	47.24	15.264
SIPA1L2	rs184013125	1:232425774:G:A	1	232425774	G	A	1:232561520	0.9673	0.008745522	3213	36	3177	missense_variant	unknown	Benign	(likely)Benign	criteria provided, single submitter	Criteria_oneSubmitter	NA	Exophthalmic conditions	0.000819	2.8622	0.8553	Ovarian cyst	0.0005289	2.882	0.832
PCNX2	rs188041996	1:233139847:G:A	1	233139847	G	A	1:233275593	0.94424	0.000726752	267	0	267	missense_variant	unknown	Uncertain significance	VUS	criteria provided, single submitter	Criteria_oneSubmitter	NA	Lactose intolerance, other/unspecified	0.000648	7.0535	2.068	NA	NA	NA	NA
COA6	rs10910420	1:234373513:G:C	1	234373513	G	C	1:234509259	0.99534	0.440626803	161881	71420	90461	missense_variant	recessive	Benign	(likely)Benign	criteria provided, single submitter	Criteria_oneSubmitter	NA	Other congenital malformations of skin	0.000303	0.2403	0.0665	Injury of eye and orbit	0.0003199	0.11	0.031
COA6	rs117011051	1:234373657:C:G	1	234373657	C	G	1:234509403	0.975537	0.026304615	9664	304	9360	missense_variant	recessive	Benign	(likely)Benign	criteria provided, single submitter	Criteria_oneSubmitter	not specified	Iron deficiency anaemia	0.00268	-0.2049	0.0683	Injury of urinary and pelvic organs	0.0001846	8.797	2.352
TARBP1	rs35562024	1:234459324:T:C	1	234459324	T	C	1:234595070	0.991531	0.003301687	1213	14	1199	missense_variant	unknown	Benign	(likely)Benign	criteria provided, single submitter	Criteria_oneSubmitter	NA	Corns and callosities	5.05e-05	2.02	0.4984	Oesophageal obstruction	0.002022	45.978	14.894
IRF2BP2	rs7545855	1:234609263:A:G	1	234609263	A	G	1:234745009	0.995521	0.283863381	104288	29660	74628	missense_variant	dominant	Benign	(likely)Benign	criteria provided, single submitter	Criteria_oneSubmitter	NA	Diseases of arteries, arterioles and capillaries (FINNGEN)	0.000581	0.0822	0.0239	Malignant neoplasm of rectosigmoid junction	9.349e-05	0.32	0.082
TBCE	rs62620041	1:235414461:C:T	1	235414461	C	T	1:235577776	0.993222	0.010561042	3880	58	3822	missense_variant	recessive	Conflicting interpretations of pathogenicity	VUS	criteria provided, conflicting interpretations	Criteria_multSubmitter	Hypoparathyroidism retardation dysmorphism syndrome;not specified	Obstructive hydrocephalus	3.16e-05	3.2461	0.78	Fibrosis and chirrhosis of liver	2.528e-05	16.004	3.799
TBCE	rs143886167	1:235414500:A:G	1	235414500	A	G	1:235577815	0.994093	0.004091043	1503	6	1497	missense_variant	recessive	Conflicting interpretations of pathogenicity	VUS	criteria provided, conflicting interpretations	Criteria_multSubmitter	Hypoparathyroidism retardation dysmorphism syndrome;not provided	Examination and encounter for administrative purposes	2.77e-05	6.2149	1.4827	Acne vulgaris	0.0002701	253.147	69.5
B3GALNT2	rs201345883	1:235480130:C:T	1	235480130	C	T	1:235643446	0.983412	0.002291855	842	8	834	missense_variant	recessive	Conflicting interpretations of pathogenicity	VUS	criteria provided, conflicting interpretations	Criteria_multSubmitter	Muscular dystrophy-dystroglycanopathy (congenital with brain and eye anomalies), type a, 11;not provided	Coronary artery bypass grafting	0.000209	1.0013	0.2701	Bacterial meningitis	0.002518	38.147	12.627
LYST	rs550123150	1:235702775:C:T	1	235702775	C	T	1:235866075	0.858653	0.000293967	108	0	108	missense_variant	recessive	Uncertain significance	VUS	criteria provided, single submitter	Criteria_oneSubmitter	NA	Diverticular disease of intestine	3e-04	1.7368	0.4804	NA	NA	NA	NA
LYST	rs140934482	1:235730874:T:C	1	235730874	T	C	1:235894174	0.904493	0.000672314	247	0	247	missense_variant	recessive	Uncertain significance	VUS	criteria provided, multiple submitters, no conflicts	Criteria_multSubmitter	NA	Disorder of external ear, unspecified	9.75e-05	11.7854	3.0245	NA	NA	NA	NA
LYST	rs34702903	1:235731066:A:C	1	235731066	A	C	1:235894366	0.989929	0.001997888	734	0	734	missense_variant	recessive	Conflicting interpretations of pathogenicity	VUS	criteria provided, conflicting interpretations	Criteria_multSubmitter	NA	Peripheral retinal degeneration	0.000569	4.1816	1.2135	NA	NA	NA	NA
LYST	rs150306354	1:235746438:G:A	1	235746438	G	A	1:235909738	0.98663	0.007275687	2673	36	2637	missense_variant	recessive	Conflicting interpretations of pathogenicity	VUS	criteria provided, conflicting interpretations	Criteria_multSubmitter	Chédiak-Higashi syndrome;not specified	Diseases of the skin and subcutaneous tissue	0.000713	-0.1607	0.0475	Other diseases of liver	0.002859	6.34	2.126
LYST	rs201821563	1:235753119:G:T	1	235753119	G	T	1:235916419	0.991561	0.000898233	330	2	328	missense_variant	recessive	Uncertain significance	VUS	criteria provided, multiple submitters, no conflicts	Criteria_multSubmitter	NA	Neuralgia and neuritis, unspecified	0.00073	4.9937	1.4783	NA	NA	NA	NA
LYST	rs138443479	1:235759143:T:G	1	235759143	T	G	1:235922443	0.976265	0.002460614	904	8	896	missense_variant	recessive	Conflicting interpretations of pathogenicity	VUS	criteria provided, conflicting interpretations	Criteria_multSubmitter	Chédiak-Higashi syndrome;not specified	Migraine, single triptan purchase ok & required. ICD-code if available is included	0.000434	-0.5936	0.1687	Benign lipomatous neoplasm of skin and subcutaneous tissue of limbs (other cancers excluded from controls)	0.0008395	98.475	29.488
LYST	rs146591126	1:235766255:G:A	1	235766255	G	A	1:235929555	0.994052	0.004412229	1621	14	1607	missense_variant	recessive	Benign/Likely benign	(likely)Benign	criteria provided, multiple submitters, no conflicts	Criteria_multSubmitter	Chédiak-Higashi syndrome;not specified	Episcleritis	0.000765	1.8804	0.5588	Diseases of vocal cords and larynx+other diseases of upper respiratory tract, no elsewhere classified	0.0009766	4.163	1.263
LYST	rs115330112	1:235775029:A:C	1	235775029	A	C	1:235938329	0.988136	0.002068658	760	4	756	missense_variant	recessive	Conflicting interpretations of pathogenicity	VUS	criteria provided, conflicting interpretations	Criteria_multSubmitter	Chédiak-Higashi syndrome;not provided;not specified	Other conjunctival vascular disorders and cysts	0.00136	4.4494	1.3888	Fracture of neck	0.0004823	158.766	45.486
LYST	rs145298434	1:235808989:T:A	1	235808989	T	A	1:235972289	0.951276	0.001712086	629	2	627	missense_variant	recessive	Uncertain significance	VUS	criteria provided, single submitter	Criteria_oneSubmitter	NA	Helminthiases	0.00142	5.5746	1.7473	NA	NA	NA	NA
LYST	rs77091385	1:235809132:C:G	1	235809132	C	G	1:235972432	0.990738	0.006527159	2398	10	2388	missense_variant	recessive	Conflicting interpretations of pathogenicity	VUS	criteria provided, conflicting interpretations	Criteria_multSubmitter	Chédiak-Higashi syndrome;not specified	Tongue abnormality	0.00183	1.1899	0.3819	Bursitis of shoulder	0.001043	80.285	24.487
NID1	rs140746746	1:235985487:G:T	1	235985487	G	T	1:236148787	0.964845	0.000819297	301	2	299	missense_variant	unknown	Uncertain significance	VUS	criteria provided, single submitter	Criteria_oneSubmitter	NA	Cauda equina syndrome	0.000312	15.2274	4.2236	NA	NA	NA	NA
NID1	rs138322087	1:235991019:G:A	1	235991019	G	A	1:236154319	0.986099	0.009415114	3459	30	3429	missense_variant	unknown	Likely benign	(likely)Benign	criteria provided, single submitter	Criteria_oneSubmitter	NA	Other general symptoms and signs	0.000219	1.4812	0.4007	Umbilical hernia	0.0001648	5.232	1.389
NID1	rs148665567	1:236013477:T:G	1	236013477	T	G	1:236176777	0.971167	0.00066687	245	4	241	missense_variant	unknown	Likely benign	(likely)Benign	criteria provided, single submitter	Criteria_oneSubmitter	NA	Pustulosis palmaris et plantaris	0.000606	7.5556	2.2035	Hypertensive diseases	0	3.095	0
NID1	rs140374909	1:236017198:C:T	1	236017198	C	T	1:236180498	0.991388	0.019012597	6985	148	6837	missense_variant	unknown	Benign	(likely)Benign	criteria provided, single submitter	Criteria_oneSubmitter	NA	Problems related to negative life events in childhood	5.45e-05	1.7152	0.4251	Orchitis and epididymitis	0.001577	3.988	1.262
NID1	rs141204959	1:236017204:G:T	1	236017204	G	T	1:236180504	0.970386	0.006178754	2270	30	2240	missense_variant	unknown	Likely benign	(likely)Benign	criteria provided, single submitter	Criteria_oneSubmitter	NA	Exophthalmic conditions	0.000245	4.186	1.1415	Other lesions of median nerve	0.000415	25.476	7.216
NID1	rs138933538	1:236024072:T:C	1	236024072	T	C	1:236187372	0.986622	0.005811295	2135	14	2121	missense_variant	unknown	Likely benign	(likely)Benign	criteria provided, single submitter	Criteria_oneSubmitter	NA	Bacterial pneumonia, not elsewhere classified	0.000352	-0.4535	0.1269	Salphingitis and oophoritis	0.0004841	11.325	3.246
NID1	rs16833183	1:236042140:C:T	1	236042140	C	T	1:236205440	0.939254	0.000849238	312	2	310	missense_variant	unknown	Benign	(likely)Benign	criteria provided, single submitter	Criteria_oneSubmitter	NA	Other acquired deformities of musculoskeletal system and connective tissue	0.000228	5.4201	1.4707	NA	NA	NA	NA
EDARADD	rs966365	1:236394471:G:A	1	236394471	G	A	1:236557771	0.999521	0.186424162	68490	12836	55654	missense_variant	both	Benign	(likely)Benign	criteria provided, multiple submitters, no conflicts	Criteria_multSubmitter	NA	Other deformities of toe(s)	0.000234	-0.3454	0.0939	Other deformities of toe(s)	0.0006813	-0.185	0.054
EDARADD	rs114632254	1:236482309:C:T	1	236482309	C	T	1:236645609	0.985948	0.029116357	10697	334	10363	missense_variant	both	Benign/Likely benign	(likely)Benign	criteria provided, multiple submitters, no conflicts	Criteria_multSubmitter	Ectodermal dysplasia 11a, hypohidrotic/hair/tooth type, autosomal dominant;Ectodermal dysplasia 11b, hypohidrotic/hair/tooth type, autosomal recessive;not specified	Spondylopathies	9.05e-05	0.159	0.0406	Schizophrenia or delusion	0.0003369	1	0.279
HEATR1	rs41308194	1:236585828:A:C	1	236585828	A	C	1:236749128	0.940135	0.009186473	3375	40	3335	missense_variant	unknown	Benign	(likely)Benign	criteria provided, single submitter	Criteria_oneSubmitter	NA	Benign neoplasm: Skin of scalp and neck (other cancers excluded from controls)	0.000241	1.9397	0.5284	Other meningitis	0.002779	33.893	11.331
HEATR1	rs149968331	1:236595551:T:C	1	236595551	T	C	1:236758851	0.97677	0.007275687	2673	32	2641	missense_variant	unknown	Benign	(likely)Benign	criteria provided, single submitter	Criteria_oneSubmitter	NA	Open wound of ankle and foot	1.33e-05	1.3298	0.3054	Other assisted single delivery	0.001872	46.398	14.92
MTR	rs111840642	1:236795503:C:G	1	236795503	C	G	1:236958803	0.918387	0.00929535	3415	44	3371	missense_variant	recessive	Likely benign	(likely)Benign	criteria provided, single submitter	Criteria_oneSubmitter	NA	Other functional intestinal disroders	0.000128	0.404	0.1055	Asthma, unspecified (mode)	0.002126	1.91	0.622
MTR	rs41305572	1:236795553:C:T	1	236795553	C	T	1:236958853	0.945007	0.015917776	5848	120	5728	missense_variant	recessive	Likely benign	(likely)Benign	criteria provided, single submitter	Criteria_oneSubmitter	NA	Guttate psoriasis	2.7e-05	2.5054	0.5969	Acute bronchiolitis	0.0005513	5.215	1.51
MTR	rs3738547	1:236795637:C:T	1	236795637	C	T	1:236958937	0.989827	0.016884057	6203	148	6055	missense_variant	recessive	Likely benign	(likely)Benign	criteria provided, single submitter	Criteria_oneSubmitter	NA	Visual disturbances	6.13e-05	0.3081	0.0769	Other noninflammatory disorders of cervix uteri	0.0004348	5.896	1.676
MTR	rs12749581	1:236803548:G:A	1	236803548	G	A	1:236966848	0.963214	0.006456389	2372	28	2344	missense_variant	recessive	Benign/Likely benign	(likely)Benign	criteria provided, multiple submitters, no conflicts	Criteria_multSubmitter	METHYLCOBALAMIN DEFICIENCY, cblG TYPE	Other secondary gonarthrosis	5.29e-05	1.9338	0.4784	Other and unspecidied mood [affective] disorders	0.0001732	20.667	5.504
MTR	rs142648132	1:236816521:G:A	1	236816521	G	A	1:236979821	0.994812	0.003802519	1397	2	1395	missense_variant	recessive	Conflicting interpretations of pathogenicity	VUS	criteria provided, conflicting interpretations	Criteria_multSubmitter	NA	Open wound of ankle and foot	0.000111	1.5975	0.4134	NA	NA	NA	NA
MTR	rs2229274	1:236826841:G:A	1	236826841	G	A	1:236990141	0.96907	0.01458948	5360	112	5248	missense_variant	recessive	Benign/Likely benign	(likely)Benign	criteria provided, multiple submitters, no conflicts	Criteria_multSubmitter	Disorders of Intracellular Cobalamin Metabolism;not provided;not specified	Atopic dermatitis	0.00101	0.2847	0.0866	Vulvovaginal ulceration/inflammation in other diseases	0.000269	6.974	1.914
MTR	rs142250261	1:236862284:C:T	1	236862284	C	T	1:237025584	0.974221	0.001230307	452	0	452	missense_variant	recessive	Uncertain significance	VUS	criteria provided, multiple submitters, no conflicts	Criteria_multSubmitter	NA	Other specified and unspecified retinal disorders	0.00135	5.6873	1.7742	NA	NA	NA	NA
MTR	rs1805087	1:236885200:A:G	1	236885200	A	G	1:237048500	0.999923	0.19696615	72363	14282	58081	missense_variant	recessive	Benign	(likely)Benign	criteria provided, multiple submitters, no conflicts	Criteria_multSubmitter	NA	Failed induction of labour	0.000284	-0.3297	0.0908	Lesion of plantar nerve	0.000894	0.306	0.092
MTR	rs116836001	1:236891204:C:T	1	236891204	C	T	1:237054504	0.993444	0.003497665	1285	12	1273	missense_variant	recessive	Conflicting interpretations of pathogenicity	VUS	criteria provided, conflicting interpretations	Criteria_multSubmitter	Disorders of Intracellular Cobalamin Metabolism;not provided;not specified	Antepartum haemorrhage, not elsewhere classified	0.00101	1.4683	0.4466	Parkinson's disease, strict definition (more controls excluded)	0.0005461	8.91	2.577
RYR2	rs202040519	1:237493065:C:T	1	237493065	C	T	1:237656365	0.902914	0.000266748	98	0	98	missense_variant	dominant	Uncertain significance	VUS	criteria provided, multiple submitters, no conflicts	Criteria_multSubmitter	NA	Granuloma annulare	0.000738	24.6619	7.3073	NA	NA	NA	NA
RYR2	rs72549415	1:237566759:C:T	1	237566759	C	T	1:237730059	0.9581	0.006042658	2220	18	2202	missense_variant	dominant	Benign/Likely benign	(likely)Benign	criteria provided, multiple submitters, no conflicts	Criteria_multSubmitter	Cardiomyopathy;Cardiovascular phenotype;Catecholaminergic polymorphic ventricular tachycardia;not provided;not specified	Simple and mucoplurulent chronic bronchitis	0.000536	1.7573	0.5076	Optic atrophy	0.00172	67.167	21.427
RYR2	rs56229512	1:237591776:A:G	1	237591776	A	G	1:237755076	0.999386	0.024374775	8955	234	8721	missense_variant	dominant	Benign/Likely benign	(likely)Benign	criteria provided, multiple submitters, no conflicts	Criteria_multSubmitter	Arrhythmogenic right ventricular cardiomyopathy;Cardiovascular phenotype;Catecholaminergic polymorphic ventricular tachycardia;not provided;not specified	Other (seronegative) rheumatoid arthritis, wide	0.000201	0.3722	0.1001	NA	0.0004083	0.625	0.177
RYR2	rs41315858	1:237614782:G:A	1	237614782	G	A	1:237778082	0.985619	0.014984158	5505	90	5415	missense_variant	dominant	Benign/Likely benign	(likely)Benign	criteria provided, multiple submitters, no conflicts	Criteria_multSubmitter	Arrhythmogenic right ventricular cardiomyopathy;Cardiovascular phenotype;Catecholaminergic polymorphic ventricular tachycardia;not specified	Focal epilepsy	0.00225	0.8952	0.293	Stenosis and insufficiency of lacrimal passages	6.127e-05	6.488	1.619
RYR2	rs3766871	1:237614784:G:A	1	237614784	G	A	1:237778084	0.998066	0.026944266	9899	314	9585	missense_variant	dominant	Benign/Likely benign	(likely)Benign	criteria provided, multiple submitters, no conflicts	Criteria_multSubmitter	Arrhythmogenic right ventricular cardiomyopathy;Cardiomyopathy;Cardiovascular phenotype;Catecholaminergic polymorphic ventricular tachycardia;not specified	Mental and behavioural disorders due to use of other stimulants, including caffeine	8.79e-05	0.9574	0.2441	Chronic Coagulation defects	1.376e-05	9.826	2.26
RYR2	rs199893812	1:237617326:G:A	1	237617326	G	A	1:237780626	0.976678	0.000713143	262	2	260	missense_variant	dominant	Conflicting interpretations of pathogenicity	VUS	criteria provided, conflicting interpretations	Criteria_multSubmitter	NA	Non-allergic asthma (mode) (more controls excluded)	9.7e-05	2.5409	0.6519	NA	NA	NA	NA
RYR2	rs369152386	1:237639185:G:A	1	237639185	G	A	1:237802485	0.847606	0.001088767	400	6	394	missense_variant	dominant	Conflicting interpretations of pathogenicity	VUS	criteria provided, conflicting interpretations	Criteria_multSubmitter	Cardiovascular phenotype	Malignant neoplasm of breast	0.000331	1.1558	0.322	Hypothermia	3e-04	209.068	57.828
RYR2	rs34967813	1:237678090:A:G	1	237678090	A	G	1:237841390	0.997787	0.254534715	93513	24192	69321	missense_variant	dominant	Benign/Likely benign	(likely)Benign	criteria provided, multiple submitters, no conflicts	Criteria_multSubmitter	NA	Focal epilepsy	1.83e-05	0.3403	0.0794	Pain (limb, back, neck, head abdominally)	1.043e-05	-0.044	0.01
RYR2	rs375482798	1:237700290:G:A	1	237700290	G	A	1:237863590	0.96038	0.000381069	140	2	138	missense_variant	dominant	Uncertain significance	VUS	criteria provided, multiple submitters, no conflicts	Criteria_multSubmitter	NA	Other disorders of amniotic fluid and membranes	6.45e-05	5.0383	1.261	NA	NA	NA	NA
RYR2	rs751551400	1:237707188:A:G	1	237707188	A	G	1:237870488	0.980305	0.000841073	309	0	309	missense_variant	dominant	Uncertain significance	VUS	criteria provided, single submitter	Criteria_oneSubmitter	NA	Glucoma-related operations	0.00149	5.5112	1.735	NA	NA	NA	NA
RYR2	rs201081663	1:237708879:A:G	1	237708879	A	G	1:237872179	0.992899	0.002501443	919	6	913	missense_variant	dominant	Likely benign	(likely)Benign	criteria provided, multiple submitters, no conflicts	Criteria_multSubmitter	Catecholaminergic polymorphic ventricular tachycardia;Primary familial hypertrophic cardiomyopathy;not specified	Benign neoplasm: Skin of eyelid, including canthus	0.000972	1.2665	0.384	NA	0.0003186	6.816	1.894
FMN2	rs146681532	1:240093368:A:C	1	240093368	A	C	1:240256668	0.971752	0.003688199	1355	4	1351	missense_variant	recessive	Conflicting interpretations of pathogenicity	VUS	criteria provided, conflicting interpretations	Criteria_multSubmitter	not provided;not specified	Other articular cartilage disorders	0.00142	2.4635	0.7723	Benign neoplasm: Anus and anal canal	0.0007448	94.424	27.998
FMN2	rs141043862	1:240188234:C:T	1	240188234	C	T	1:240351534	0.976393	0.000792078	291	2	289	missense_variant	recessive	Uncertain significance	VUS	criteria provided, single submitter	Criteria_oneSubmitter	NA	Crohn's disease of large intestine	0.000333	4.7086	1.3122	NA	NA	NA	NA
FMN2	rs140315493	1:240207384:C:A	1	240207384	C	A	1:240370684	0.987227	0.000944506	347	2	345	missense_variant	recessive	Uncertain significance	VUS	criteria provided, single submitter	Criteria_oneSubmitter	NA	Other and unspecified anaemias	0.00022	1.5448	0.4181	NA	NA	NA	NA
FMN2	rs146874723	1:240207469:T:G	1	240207469	T	G	1:240370769	0.986704	0.023354056	8580	202	8378	missense_variant	recessive	Likely benign	(likely)Benign	criteria provided, single submitter	Criteria_oneSubmitter	not provided	Other/unspecified cytomegaloviral diseases	0.000196	1.6778	0.4505	Otherdisorders of bone	0.002061	1.562	0.507
FMN2	rs150801382	1:240333921:C:T	1	240333921	C	T	1:240497221	0.976457	0.000860126	316	4	312	missense_variant	recessive	Conflicting interpretations of pathogenicity	VUS	criteria provided, conflicting interpretations	Criteria_multSubmitter	not specified	AION (anterior ischemic optic neuropathy)	0.000132	12.2274	3.1983	AION (anterior ischemic optic neuropathy)	0.0007132	109.307	32.297
EXO1	rs4150000	1:241885313:G:C	1	241885313	G	C	1:242048615	0.880705	0.000827463	304	2	302	pLoF	unknown	Conflicting interpretations of pathogenicity	VUS	criteria provided, conflicting interpretations	Criteria_multSubmitter	NA	Ectopic pregnancy	0.0011	2.4042	0.7364	NA	NA	NA	NA
EXO1	rs4150001	1:241885378:G:A	1	241885378	G	A	1:242048680	0.978209	0.029913879	10990	356	10634	missense_variant	unknown	Benign/Likely benign	(likely)Benign	criteria provided, multiple submitters, no conflicts	Criteria_multSubmitter	not specified	Other disorders of pigmentation	4.11e-05	0.903	0.2202	Symptoms and signs concerning food and fluid intake	0.001473	2.055	0.646
CEP170	rs148125417	1:243156309:T:C	1	243156309	T	C	1:243319611	0.982381	0.033798055	12417	360	12057	start_lost	unknown	Benign	(likely)Benign	criteria provided, single submitter	Criteria_oneSubmitter	NA	Persons encountering health services in circumstances related to reproduction	0.000692	-0.0979	0.0289	NA	0.0005053	0.356	0.102
SDCCAG8	rs2275155	1:243330605:A:T	1	243330605	A	T	1:243493907	0.998323	0.294018857	108019	31938	76081	missense_variant	recessive	Benign	(likely)Benign	criteria provided, multiple submitters, no conflicts	Criteria_multSubmitter	NA	Paralytic ileus and intestinal obstruction	0.000258	0.1054	0.0289	Paralytic ileus and intestinal obstruction	0.0001864	0.124	0.033
COX20	rs61749963	1:244843172:A:G	1	244843172	A	G	1:245006474	0.863376	0.005751413	2113	18	2095	missense_variant	recessive	Benign	(likely)Benign	criteria provided, single submitter	Criteria_oneSubmitter	not specified	Puerperal sepsis	0.000892	1.4979	0.4508	Pain, not elsewhere classified	1.136e-05	8.88	2.023
HNRNPU	rs755839601	1:244864246:T:C	1	244864246	T	C	1:245027548	0.807168	0.000250416	92	0	92	missense_variant	dominant	Uncertain significance	VUS	criteria provided, single submitter	Criteria_oneSubmitter	NA	Routine general health check-up of defined subpopulation	0.00149	16.8612	5.3093	NA	NA	NA	NA
KIF26B	rs61831269	1:245602713:A:G	1	245602713	A	G	1:245766015	0.881757	0.000944506	347	0	347	missense_variant	unknown	Likely benign	(likely)Benign	criteria provided, single submitter	Criteria_oneSubmitter	NA	Multiple gestation	0.000284	3.5004	0.9644	NA	NA	NA	NA
KIF26B	rs148590058	1:245685889:C:T	1	245685889	C	T	1:245849191	0.963153	0.00935251	3436	40	3396	missense_variant	unknown	Benign	(likely)Benign	criteria provided, single submitter	Criteria_oneSubmitter	NA	Gestational [pregnancy-induced] oedema and proteinuria without hypertension	0.000112	1.8012	0.4662	Brachial plexus disorders	0.001075	10.099	3.088
KIF26B	rs201987019	1:245686864:C:T	1	245686864	C	T	1:245850166	0.973582	0.00097989	360	0	360	missense_variant	unknown	Likely benign	(likely)Benign	criteria provided, single submitter	Criteria_oneSubmitter	NA	Mixed specific developmental disorders	0.00117	8.3103	2.5608	NA	NA	NA	NA
KIF26B	rs113972282	1:245687211:C:G	1	245687211	C	G	1:245850513	0.954157	0.001782856	655	4	651	missense_variant	unknown	Likely benign	(likely)Benign	criteria provided, single submitter	Criteria_oneSubmitter	NA	Mixed hyperlipidaemia	9e-04	3.4788	1.0478	NA	NA	NA	NA
ZNF124	rs33998996	1:247156803:G:T	1	247156803	G	T	1:247320105	0.995933	0.013813734	5075	58	5017	LC	unknown	Benign	(likely)Benign	criteria provided, single submitter	Criteria_oneSubmitter	NA	Focal epilepsy	0.000781	0.7849	0.2336	Other general symptoms and signs	0.0002758	19.652	5.403
NLRP3	rs121908147	1:247424041:G:A	1	247424041	G	A	1:247587343	0.981123	0.023307784	8563	208	8355	missense_variant	dominant	Conflicting interpretations of pathogenicity	Conflicting	criteria provided, conflicting interpretations	Criteria_multSubmitter	Chronic infantile neurological, cutaneous and articular syndrome;Cryopyrin associated periodic syndrome;Familial amyloid nephropathy with urticaria AND deafness;Familial cold autoinflammatory syndrome;Familial cold urticaria;Familial cold urticaria;not provided;not specified	Primary gonarthrosis, bilateral	7.6e-05	-0.2604	0.0658	Torsion of ovary, ovarian pedicle and fallobian tube	0.003746	5.691	1.963
NLRP3	rs180177493	1:247424123:C:T	1	247424123	C	T	1:247587425	0.995535	0.00290973	1069	4	1065	missense_variant	dominant	Conflicting interpretations of pathogenicity	VUS	criteria provided, conflicting interpretations	Criteria_multSubmitter	Cryopyrin associated periodic syndrome;Familial cold urticaria;not provided	Pneumonia (excl. viral and due to other infectious organisms not elsewhere classified)	2.16e-05	0.4228	0.0995	Other diseases of the digestive system	0.0002175	15.849	4.286
NLRP3	rs201593863	1:247424528:T:A	1	247424528	T	A	1:247587830	0.925401	0.000941784	346	2	344	missense_variant	dominant	Benign	(likely)Benign	criteria provided, single submitter	Criteria_oneSubmitter	NA	Decubitus ulcer and pressure area	0.000875	5.0506	1.5176	NA	NA	NA	NA
NLRP3	rs35829419	1:247425556:C:A	1	247425556	C	A	1:247588858	0.981173	0.050973358	18727	952	17775	missense_variant	dominant	Conflicting interpretations of pathogenicity	VUS	criteria provided, conflicting interpretations	Criteria_multSubmitter	Chronic infantile neurological, cutaneous and articular syndrome;Cryopyrin associated periodic syndrome;Familial amyloid nephropathy with urticaria AND deafness;Familial cold autoinflammatory syndrome;not provided;not specified	Idiopathic gout	0.000337	0.4899	0.1367	Beningn neoplasm: Meninges, unspecified (other cancers excluded from controls)	1.552e-05	6.054	1.401
OR2M2	rs4916104	1:248180688:T:C	1	248180688	T	C	1:248343990	0.995024	0.364856773	134044	48840	85204	missense_variant	unknown	Benign	(likely)Benign	criteria provided, single submitter	Criteria_oneSubmitter	NA	Erectile dysfunction	0.000525	-0.1734	0.05	Erectile dysfunction	0.0002937	-0.126	0.035
ACP1	rs79716074	2:277003:A:G	2	277003	A	G	2:277003	0.997501	0.361054253	132647	48514	84133	missense_variant	unknown	Benign	(likely)Benign	no assertion criteria provided	no_Criteria	NA	Volvulus	0.000245	0.3598	0.0981	NA	5.317e-05	-0.034	0.008
SNTG2	rs142024310	2:1083594:A:C	2	1083594	A	C	2:1079280	0.99842	0.031683125	11640	368	11272	missense_variant	unknown	Benign	(likely)Benign	criteria provided, single submitter	Criteria_oneSubmitter	NA	Delirium, not induced by alcohol and other psychoactive substances	0.000198	0.4968	0.1335	Rotator cuff syndrome	0.0001923	0.667	0.179
SNTG2	rs190210611	2:1209122:C:T	2	1209122	C	T	2:1204808	0.989973	0.003968556	1458	4	1454	missense_variant	unknown	Likely benign	(likely)Benign	criteria provided, single submitter	Criteria_oneSubmitter	NA	Diabetic ketoacidosis	0.00137	-0.6605	0.2064	NA	NA	NA	NA
TPO	rs4927611	2:1456232:G:T	2	1456232	G	T	2:1460004	0.999516	0.411875184	151318	62524	88794	missense_variant	recessive	Benign/Likely benign	(likely)Benign	criteria provided, multiple submitters, no conflicts	Criteria_multSubmitter	NA	Hypothyroidism,other/unspecified	0.000175	0.0457	0.0122	Hypothyroidism,other/unspecified	0.0005518	0.039	0.011
TPO	rs2280132	2:1477383:G:T	2	1477383	G	T	2:1481155	0.993656	0.460888761	169325	78562	90763	missense_variant	recessive	Benign/Likely benign	(likely)Benign	criteria provided, multiple submitters, no conflicts	Criteria_multSubmitter	NA	Chronic gastritis	0.000178	0.0845	0.0225	Other abnormalities of plasma proteins	9.132e-05	0.472	0.121
TPO	rs763941231	2:1477447:A:ACGGC	2	1477447	A	ACGGC	2:1481219	0.969742	0.003086655	1134	2	1132	pLoF	recessive	Pathogenic	(likely)Pathogenic	criteria provided, multiple submitters, no conflicts	Criteria_multSubmitter	NA	Beningn neoplasm: Meninges, unspecified (other cancers excluded from controls)	0.000267	4.4195	1.2123	NA	NA	NA	NA
TPO	rs2175977	2:1477459:G:C	2	1477459	G	C	2:1481231	0.994459	0.435719185	160078	70108	89970	missense_variant	recessive	Benign	(likely)Benign	criteria provided, multiple submitters, no conflicts	Criteria_multSubmitter	NA	Hypothyroidism,other/unspecified	6.02e-07	-0.0604	0.0121	Hypothyroidism,other/unspecified	0.0004189	-0.032	0.009
TPO	rs732609	2:1496155:A:C	2	1496155	A	C	2:1499927	0.997641	0.408358466	150026	61182	88844	missense_variant	recessive	Benign/Likely benign	(likely)Benign	criteria provided, multiple submitters, no conflicts	Criteria_multSubmitter	NA	Combined immunodeficiencies	7.17e-05	-0.493	0.1242	Gonarthrosis,primary	0.0006429	-0.042	0.012
TPO	rs201659055	2:1516888:G:A	2	1516888	G	A	2:1520660	0.843153	0.001725696	634	2	632	missense_variant	recessive	Uncertain significance	VUS	criteria provided, single submitter	Criteria_oneSubmitter	NA	Alcohol-induced chronic pancreatitis	0.00118	2.328	0.7179	NA	NA	NA	NA
TPO	rs1126799	2:1516904:T:C	2	1516904	T	C	2:1520676	0.993319	0.400979346	147315	59102	88213	missense_variant	recessive	Benign	(likely)Benign	criteria provided, multiple submitters, no conflicts	Criteria_multSubmitter	NA	Polyarthropathies	0.000233	-0.0557	0.0151	Asthma	0.0002269	-0.035	0.009
TPO	rs138289170	2:1540692:C:T	2	1540692	C	T	2:1544464	0.993045	0.000685923	252	0	252	missense_variant	recessive	Conflicting interpretations of pathogenicity	VUS	criteria provided, conflicting interpretations	Criteria_multSubmitter	NA	Malignant neoplasm of rectosigmoid junction	0.000658	11.2279	3.2959	NA	NA	NA	NA
TPO	rs1042589	2:1542555:C:G	2	1542555	C	G	2:1546327	0.999175	0.399416965	146741	58830	87911	missense_variant	recessive	Likely benign	(likely)Benign	criteria provided, single submitter	Criteria_oneSubmitter	NA	Vitamin B12 deficiency anaemia	0.000602	0.1367	0.0399	Vitamin B12 deficiency anaemia	0.0004486	0.132	0.038
PXDN	rs147066927	2:1643470:C:A	2	1643470	C	A	2:1647242	0.877516	0.000421897	155	0	155	missense_variant	recessive	Benign	(likely)Benign	criteria provided, single submitter	Criteria_oneSubmitter	NA	Hereditary ataxia	0.000948	22.5117	6.8103	NA	NA	NA	NA
PXDN	rs189824177	2:1648959:C:T	2	1648959	C	T	2:1652731	0.983489	0.009926835	3647	34	3613	missense_variant	recessive	Benign	(likely)Benign	criteria provided, single submitter	Criteria_oneSubmitter	Anterior segment dysgenesis 7	Bacterial, viral and other infectious agents	0.00109	-0.7496	0.2295	Open wound of forearm	0.0004038	15.994	4.521
SOX11	rs751221446	2:5693752:C:CCAGCAGCAGCGG	2	5693752	C	CCAGCAGCAGCGG	2:5833884	0.951761	0.015427831	5668	90	5578	inframe_indel	dominant	Benign/Likely benign	(likely)Benign	criteria provided, multiple submitters, no conflicts	Criteria_multSubmitter	not provided	Unspecified maternal hypertension	0.000282	2.2361	0.6158	In situ neoplasms (other cancers excluded from controls)	0.001403	2.951	0.924
ASAP2	rs145511943	2:9393566:C:T	2	9393566	C	T	2:9533695	0.919474	0.001698477	624	4	620	missense_variant	unknown	Benign	(likely)Benign	criteria provided, single submitter	Criteria_oneSubmitter	NA	Synovial hypertrophy, not elsewhere classified	0.000413	9.5105	2.6927	NA	2.625e-05	2.736	0.651
ADAM17	rs61754177	2:9492963:C:T	2	9492963	C	T	2:9633092	0.982972	0.005389398	1980	6	1974	missense_variant	recessive	Benign	(likely)Benign	criteria provided, single submitter	Criteria_oneSubmitter	Inflammatory skin and bowel disease, neonatal 1	Cardiac murmurs and other cardiac sounds	0.000308	1.1704	0.3244	Other specified/unspecified necrotizing vasculopathies	0.0003975	188.668	53.27
ADAM17	rs61754178	2:9543235:T:C	2	9543235	T	C	2:9683364	0.923264	0.005040992	1852	8	1844	missense_variant	recessive	Likely benign	(likely)Benign	criteria provided, single submitter	Criteria_oneSubmitter	Inflammatory skin and bowel disease, neonatal 1	Personal history of malignant neoplasm	0.0025	2.3541	0.7787	Hypertrophy of (infrapatellar) fat pad	0.0004324	168.164	47.781
KLF11	rs35927125	2:10046292:A:G	2	10046292	A	G	2:10186419	0.995195	0.080037998	29405	2408	26997	missense_variant	unknown	Benign/Likely benign	(likely)Benign	criteria provided, multiple submitters, no conflicts	Criteria_multSubmitter	Maturity onset diabetes mellitus in young;not specified	Other symptoms and signs involving the digestive system and abdomen	3.74e-05	0.2519	0.0611	Other symptoms and signs involving the digestive system and abdomen	3.515e-06	0.738	0.159
KLF11	rs148123124	2:10048119:C:T	2	10048119	C	T	2:10188246	0.995603	0.006377454	2343	18	2325	missense_variant	unknown	Likely benign	(likely)Benign	criteria provided, multiple submitters, no conflicts	Criteria_multSubmitter	Maturity onset diabetes mellitus in young;Monogenic diabetes;not specified	Attention to artificial openings	0.000116	2.7978	0.7259	Third [oculomotor] nerve palsy	0.001594	56.577	17.922
ROCK2	rs2230774	2:11218994:G:T	2	11218994	G	T	2:11359120	0.99939	0.436963102	160535	70120	90415	missense_variant	unknown	Benign	(likely)Benign	criteria provided, single submitter	Criteria_oneSubmitter	NA	Acidosis	0.000296	-0.4594	0.1269	Artificial opening status	0.001004	0.205	0.062
ROCK2	rs201939803	2:11249716:A:C	2	11249716	A	C	2:11389842	0.9901	0.002928784	1076	4	1072	missense_variant	unknown	Likely benign	(likely)Benign	criteria provided, single submitter	Criteria_oneSubmitter	NA	Toxic effect of alcohol	0.000202	3.1802	0.8557	Lesion of radial nerve	0.0007195	112.054	33.132
GREB1	rs202215699	2:11618581:G:A	2	11618581	G	A	2:11758707	0.843337	0.001039773	382	0	382	missense_variant	unknown	Likely benign	(likely)Benign	criteria provided, single submitter	Criteria_oneSubmitter	NA	Hypertensive diseases (excluding secondary)	0.00034	-0.633	0.1767	NA	NA	NA	NA
LPIN1	rs4669769	2:11677686:G:C	2	11677686	G	C	2:11817812	0.965499	0.375741723	138043	51972	86071	missense_variant	recessive	Benign	(likely)Benign	criteria provided, multiple submitters, no conflicts	Criteria_multSubmitter	NA	malignant neoplasm of female genital organs (other cancers excluded from controls)	0.00129	-0.0894	0.0278	Other and unspecidied mood [affective] disorders	0.0008944	0.117	0.035
LPIN1	rs4614906	2:11713787:G:A	2	11713787	G	A	2:11853913	0.991887	0.266856838	98040	26378	71662	missense_variant	recessive	Benign	(likely)Benign	criteria provided, multiple submitters, no conflicts	Criteria_multSubmitter	NA	Other bullous disorders	0.00127	0.3057	0.0949	Maternal care for other known or suspected fetal problems	0.0001253	-0.147	0.038
LPIN1	rs33997857	2:11787112:G:A	2	11787112	G	A	2:11927238	0.996035	0.03265485	11997	430	11567	missense_variant	recessive	Benign/Likely benign	(likely)Benign	criteria provided, multiple submitters, no conflicts	Criteria_multSubmitter	Acute Recurrent Myoglobinuria;not specified	Other and unspecified disease of Bartholin gland	0.000504	0.7013	0.2016	Injury of muscle and tendon at hip and thigh level	0.001567	2.033	0.643
LPIN1	rs4669781	2:11802956:C:T	2	11802956	C	T	2:11943082	0.968221	0.035159014	12917	530	12387	missense_variant	recessive	Benign/Likely benign	(likely)Benign	criteria provided, multiple submitters, no conflicts	Criteria_multSubmitter	Acute Recurrent Myoglobinuria;not specified	Multiple gestation	0.000484	0.4525	0.1297	Disorders of puberty	0.0002179	7.904	2.138
NBAS	rs146449593	2:15292651:C:T	2	15292651	C	T	2:15432775	0.995252	0.001932562	710	6	704	missense_variant	recessive	Benign/Likely benign	(likely)Benign	criteria provided, multiple submitters, no conflicts	Criteria_multSubmitter	NA	Abnormalities of forces of labour	0.000375	1.8225	0.5123	Obstructive hydrocephalus	0.0003465	198.166	55.388
NBAS	rs143724414	2:15330717:T:C	2	15330717	T	C	2:15470841	0.966459	0.000982612	361	0	361	missense_variant	recessive	Conflicting interpretations of pathogenicity	VUS	criteria provided, conflicting interpretations	Criteria_multSubmitter	NA	Other postsurgical states	0.000984	4.609	1.3988	NA	NA	NA	NA
NBAS	rs35489395	2:15356306:T:C	2	15356306	T	C	2:15496430	0.990631	0.001644038	604	8	596	missense_variant	recessive	Benign	(likely)Benign	criteria provided, single submitter	Criteria_oneSubmitter	NA	Superficial injury of lower leg	7.45e-05	1.6599	0.419	Postzoster neuralgia	0.0002316	288.812	78.444
NBAS	rs147322367	2:15394267:G:A	2	15394267	G	A	2:15534391	0.900201	0.000966281	355	4	351	missense_variant	recessive	Benign/Likely benign	(likely)Benign	criteria provided, multiple submitters, no conflicts	Criteria_multSubmitter	not specified	Care involving dialysis	0.000447	3.7203	1.0597	Colon adenocarcinoma	0.001723	53.638	17.114
NBAS	rs75566418	2:15402172:A:G	2	15402172	A	G	2:15542296	0.965419	0.001216697	447	4	443	missense_variant	recessive	Conflicting interpretations of pathogenicity	VUS	criteria provided, conflicting interpretations	Criteria_multSubmitter	NA	Benign neoplasm: Skin of upper limb, including shoulder	0.00056	7.5113	2.1771	Postprocedural disorders of digestive system, not elsewhere classified	0.00027	240.91	66.138
NBAS	rs116458109	2:15461773:G:A	2	15461773	G	A	2:15601897	0.99788	0.002104043	773	6	767	missense_variant	recessive	Likely benign	(likely)Benign	criteria provided, single submitter	Criteria_oneSubmitter	NA	Presbyopia	0.00326	2.7923	0.9492	Epiphora	0.0009801	73.382	22.263
NBAS	rs76459791	2:15478280:C:G	2	15478280	C	G	2:15618404	0.941778	0.005947391	2185	18	2167	missense_variant	recessive	Benign/Likely benign	(likely)Benign	criteria provided, multiple submitters, no conflicts	Criteria_multSubmitter	not provided	Peptic ulcer	0.0012	3.5719	1.1026	Ganglion	0.0005553	7.73	2.239
NBAS	rs759315662	2:15534602:G:GA	2	15534602	G	GA	2:15674726	0.987599	0.001668536	613	0	613	pLoF	recessive	Pathogenic	(likely)Pathogenic	criteria provided, single submitter	Criteria_oneSubmitter	NA	Senile cataract	0.000573	-0.5465	0.1587	NA	NA	NA	NA
NBAS	rs145341282	2:15534633:G:C	2	15534633	G	C	2:15674757	0.986742	0.000890067	327	2	325	missense_variant	recessive	Likely benign	(likely)Benign	criteria provided, single submitter	Criteria_oneSubmitter	NA	Superficial injury of head	0.000299	2.3965	0.6627	NA	NA	NA	NA
NBAS	rs77081203	2:15558622:G:C	2	15558622	G	C	2:15698746	0.985341	0.001094211	402	0	402	missense_variant	recessive	Benign	(likely)Benign	criteria provided, single submitter	Criteria_oneSubmitter	NA	Erythema nodosum	0.00203	5.0217	1.6276	NA	NA	NA	NA
NT5C1B	rs147855918	2:18586372:A:G	2	18586372	A	G	2:18767638	0.969978	0.006048102	2222	14	2208	missense_variant	unknown	Likely benign	(likely)Benign	criteria provided, single submitter	Criteria_oneSubmitter	NA	Gastrointestinal diseases	0.000362	-0.1617	0.0454	Other and specified injuries of hip and thigh	0.00112	75.73	23.24
WDR35	rs148436608	2:19914120:C:G	2	19914120	C	G	2:20113881	0.999359	0.015838841	5819	102	5717	missense_variant	recessive	Conflicting interpretations of pathogenicity	VUS	criteria provided, conflicting interpretations	Criteria_multSubmitter	Cranioectodermal dysplasia;Short Rib Polydactyly Syndrome	Statin medication	8.97e-06	-0.1723	0.0388	Other problems related to primary support group, including family circumstances	0.001031	4.719	1.438
WDR35	rs56395266	2:19930498:G:A	2	19930498	G	A	2:20130259	0.983037	0.006930003	2546	24	2522	missense_variant	recessive	Benign	(likely)Benign	criteria provided, multiple submitters, no conflicts	Criteria_multSubmitter	not provided	Frostbite	1.52e-05	4.981	1.1513	Other disorders of bladder	0.000804	11.298	3.371
WDR35	rs1191778	2:19931318:T:C	2	19931318	T	C	2:20131079	0.998268	0.391128725	143696	56168	87528	missense_variant	recessive	Benign	(likely)Benign	criteria provided, multiple submitters, no conflicts	Criteria_multSubmitter	NA	Other and unspecified nonorganic psychotic disorders	7.74e-06	0.1453	0.0325	Recurrent and persistent haematuria	0.0003587	-0.337	0.094
WDR35	rs2293669	2:19933460:C:T	2	19933460	C	T	2:20133221	0.994586	0.056705717	20833	1220	19613	missense_variant	recessive	Benign/Likely benign	(likely)Benign	criteria provided, multiple submitters, no conflicts	Criteria_multSubmitter	Cranioectodermal dysplasia;Short Rib Polydactyly Syndrome;not specified	Scoliosis	0.000519	0.3657	0.1054	NA	0.0001425	-0.176	0.046
WDR35	rs199952377	2:19941796:A:C	2	19941796	A	C	2:20141557	0.909289	0.000364737	134	0	134	pLoF	recessive	Pathogenic/Likely pathogenic	(likely)Pathogenic	criteria provided, multiple submitters, no conflicts	Criteria_multSubmitter	NA	Idiopathic urticaria	9.16e-05	21.6559	5.536	NA	NA	NA	NA
WDR35	rs143343508	2:19966735:T:A	2	19966735	T	A	2:20166496	0.964957	0.00093634	344	4	340	missense_variant	recessive	Conflicting interpretations of pathogenicity	VUS	criteria provided, conflicting interpretations	Criteria_multSubmitter	Short rib-polydactyly syndrome, Majewski type;not provided	Arthropathies	0.000492	-0.4626	0.1327	Discitis, unspecified	0.0001489	448.681	118.293
WDR35	rs142955097	2:19973675:A:G	2	19973675	A	G	2:20173436	0.99781	0.000773025	284	0	284	missense_variant	recessive	Conflicting interpretations of pathogenicity	VUS	criteria provided, conflicting interpretations	Criteria_multSubmitter	NA	Other noninflammatory disorders of vulva and perineum	0.00194	3.0783	0.9933	NA	NA	NA	NA
WDR35	rs140308808	2:19978832:G:A	2	19978832	G	A	2:20178593	0.9987	0.001940728	713	4	709	missense_variant	recessive	Conflicting interpretations of pathogenicity	VUS	criteria provided, conflicting interpretations	Criteria_multSubmitter	Cranioectodermal dysplasia;Short Rib Polydactyly Syndrome;not provided;not specified	Gastrointestinal diseases	0.00102	-0.2594	0.079	Fissure and fistula of anal and rectal regions	0	9.411	0
WDR35	rs1060742	2:19989254:T:C	2	19989254	T	C	2:20189015	0.996419	0.07732969	28410	2190	26220	missense_variant	recessive	Benign/Likely benign	(likely)Benign	criteria provided, multiple submitters, no conflicts	Criteria_multSubmitter	Cranioectodermal dysplasia;Multiple Epiphyseal Dysplasia, Dominant;Short Rib Polydactyly Syndrome;not specified	Parkinson's disease, strict definition	2.24e-05	0.3018	0.0712	Other specified/unsepecified deforming dorsopathies	6.41e-05	2.228	0.558
MATN3	rs146599945	2:19997257:G:A	2	19997257	G	A	2:20197018	0.870005	0.000204144	75	0	75	missense_variant	both	Benign/Likely benign	(likely)Benign	criteria provided, multiple submitters, no conflicts	Criteria_multSubmitter	NA	Alergic contact dermatitis	0.000427	5.6173	1.5945	NA	NA	NA	NA
MATN3	rs77245812	2:20003169:G:A	2	20003169	G	A	2:20202930	0.987647	0.00584668	2148	12	2136	missense_variant	both	Benign/Likely benign	(likely)Benign	criteria provided, multiple submitters, no conflicts	Criteria_multSubmitter	Multiple Epiphyseal Dysplasia, Dominant;Osteoarthritis of distal interphalangeal joint;not specified	Statin medication	0.00115	0.2077	0.0639	Frostbite	0.0004302	171.934	48.833
MATN3	rs52826764	2:20005780:C:T	2	20005780	C	T	2:20205541	0.996238	0.019205853	7056	122	6934	missense_variant	both	Benign/Likely benign	(likely)Benign	criteria provided, multiple submitters, no conflicts	Criteria_multSubmitter	Multiple Epiphyseal Dysplasia, Dominant;not specified	Corneal scars and opacities	0.00118	1.2925	0.3984	Benign neoplasm: Peripheral nerves and autonomic nervous system	0.0003579	17.615	4.935
SDC1	rs141315088	2:20204237:G:A	2	20204237	G	A	2:20403998	0.963824	0.002378956	874	0	874	missense_variant	unknown	Benign	(likely)Benign	criteria provided, single submitter	Criteria_oneSubmitter	NA	Mixed specific developmental disorders	0.00121	4.0954	1.2653	NA	NA	NA	NA
LDAH	rs114010802	2:20774826:C:T	2	20774826	C	T	2:20974586	0.995874	0.023492874	8631	230	8401	missense_variant	unknown	Benign	(likely)Benign	criteria provided, single submitter	Criteria_oneSubmitter	NA	Trigeminal neuralgia	0.000151	0.7664	0.2023	Pyogenic arthritis	0.0007053	3.4	1.004
APOB	rs756545438	2:21001939:ACTG:A	2	21001939	ACTG	A	2:21224811	0.848589	0.000432785	159	0	159	inframe_indel	both	Conflicting interpretations of pathogenicity	Conflicting	criteria provided, conflicting interpretations	Path_Criteria_multSubmitter_confl	NA	Crohn disease	0.00227	3.0037	0.9842	NA	NA	NA	NA
APOB	rs1801695	2:21001981:C:T	2	21001981	C	T	2:21224853	0.987965	0.022118305	8126	210	7916	missense_variant	both	Conflicting interpretations of pathogenicity	VUS	criteria provided, conflicting interpretations	Criteria_multSubmitter	Familial hypercholesterolemia;Hypercholesterolemia, autosomal dominant, type B;Hypobetalipoproteinemia, familial, 1;not provided;not specified	Seropositive rheumatoid arthritis, wide	8.44e-05	0.3411	0.0868	Malignant neoplasm of oesophagus	0.001365	9.27	2.895
APOB	rs1042034	2:21002409:C:T	2	21002409	C	T	2:21225281	0.999921	0.266807843	98022	26258	71764	missense_variant	both	Benign/Likely benign	(likely)Benign	criteria provided, multiple submitters, no conflicts	Criteria_multSubmitter	NA	Statin medication	1.09e-24	0.1128	0.011	Statin medication	6.581e-23	0.068	0.007
APOB	rs72654423	2:21002482:T:C	2	21002482	T	C	2:21225354	0.953462	0.003222751	1184	14	1170	missense_variant	both	Conflicting interpretations of pathogenicity	VUS	criteria provided, conflicting interpretations	Criteria_multSubmitter	Familial hypercholesterolemia;Hypercholesterolemia, autosomal dominant, type B;Hypobetalipoproteinemia, familial, 1;not provided;not specified	Statin medication	0.000384	0.3079	0.0867	Schizophrenia or delusion (more controls excluded)	0.0001772	-7.446	1.986
APOB	rs1801702	2:21002613:C:G	2	21002613	C	G	2:21225485	0.998388	0.035550971	13061	540	12521	missense_variant	both	Benign/Likely benign	(likely)Benign	criteria provided, multiple submitters, no conflicts	Criteria_multSubmitter	Familial hypercholesterolemia;Familial hypobetalipoproteinemia;Hypercholesterolemia, autosomal dominant, type B;Hypobetalipoproteinemia, familial, 1;not specified	Dissocial personality disorder	0.000614	0.8402	0.2453	Carcinoid syndrome	0.000264	7.754	2.125
APOB	rs61743502	2:21002628:A:G	2	21002628	A	G	2:21225500	0.961209	0.002939671	1080	10	1070	missense_variant	both	Benign/Likely benign	(likely)Benign	criteria provided, multiple submitters, no conflicts	Criteria_multSubmitter	Familial hypercholesterolemia;Hypercholesterolemia, autosomal dominant, type B;Hypobetalipoproteinemia, familial, 1;not provided;not specified	Statin medication	0.000225	0.34	0.0922	Acute suppurative otitis media	0.0005938	11.158	3.249
APOB	rs1042031	2:21002881:C:T	2	21002881	C	T	2:21225753	0.999086	0.197790891	72666	14564	58102	missense_variant	both	Benign/Likely benign	(likely)Benign	criteria provided, multiple submitters, no conflicts	Criteria_multSubmitter	NA	Otosclerosis	7.01e-05	0.2224	0.0559	Otosclerosis	0.0003878	0.292	0.082
APOB	rs1801703	2:21003040:C:T	2	21003040	C	T	2:21225912	0.993347	0.006132481	2253	18	2235	missense_variant	both	Conflicting interpretations of pathogenicity	VUS	criteria provided, conflicting interpretations	Criteria_multSubmitter	Familial hypercholesterolemia;Hypercholesterolemia, autosomal dominant, type B;Hypobetalipoproteinemia, familial, 1;not provided;not specified	Gastric ulcer	0.00376	-0.5825	0.201	Paralytic ileus and intestinal obstruction	0.0003658	9.242	2.594
APOB	rs1801698	2:21004631:T:C	2	21004631	T	C	2:21227503	0.996527	0.006807517	2501	24	2477	missense_variant	both	Conflicting interpretations of pathogenicity	VUS	criteria provided, conflicting interpretations	Criteria_multSubmitter	Familial hypercholesterolemia;Familial hypobetalipoproteinemia;Hypercholesterolemia, autosomal dominant, type B;Hypobetalipoproteinemia, familial, 1;not specified	Statin medication	5.15e-06	-0.2706	0.0594	Tibial collateral bursitis [Pellegrini-Stieda]	0.0008856	95.326	28.673
APOB	rs61744153	2:21005391:G:A	2	21005391	G	A	2:21228263	0.991347	0.000585212	215	0	215	missense_variant	both	Conflicting interpretations of pathogenicity	Conflicting	criteria provided, conflicting interpretations	Path_Criteria_oneSubmitter_confl	NA	Emotional disorders and disorders of social functioning with onset specific to childhood	0.0017	3.7131	1.1836	NA	NA	NA	NA
APOB	rs1801701	2:21005955:C:T	2	21005955	C	T	2:21228827	0.999045	0.077795138	28581	2260	26321	missense_variant	both	Benign/Likely benign	(likely)Benign	criteria provided, multiple submitters, no conflicts	Criteria_multSubmitter	Familial hypercholesterolemia;Familial hypobetalipoproteinemia;not specified	Statin medication	6.05e-06	0.0822	0.0182	Meralgia paraesthetica	7.543e-05	1.872	0.473
APOB	rs1042023	2:21006574:G:C	2	21006574	G	C	2:21229446	0.988545	0.009899616	3637	38	3599	missense_variant	both	Benign/Likely benign	(likely)Benign	criteria provided, multiple submitters, no conflicts	Criteria_multSubmitter	Familial hypercholesterolemia;Hypercholesterolemia, autosomal dominant, type B;Hypobetalipoproteinemia, familial, 1;not provided;not specified	Statin medication	1.91e-06	0.2314	0.0486	Acne vulgaris	0.0004869	13.334	3.823
APOB	rs186299244	2:21006985:A:G	2	21006985	A	G	2:21229857	0.99906	0.002681089	985	2	983	missense_variant	both	Conflicting interpretations of pathogenicity	VUS	criteria provided, conflicting interpretations	Criteria_multSubmitter	NA	Tuberculosis	0.000306	1.771	0.4905	NA	NA	NA	NA
APOB	rs72653095	2:21008406:G:A	2	21008406	G	A	2:21231278	0.992918	0.002498721	918	6	912	missense_variant	both	Conflicting interpretations of pathogenicity	VUS	criteria provided, conflicting interpretations	Criteria_multSubmitter	Familial hypercholesterolemia;Hypercholesterolemia, autosomal dominant, type B;Hypobetalipoproteinemia, familial, 1;not specified	Dysphagia	0.000704	1.0385	0.3065	Other arrhytmias	1.121e-06	6.222	1.278
APOB	rs2163204	2:21008515:T:G	2	21008515	T	G	2:21231387	0.960588	0.000348406	128	2	126	missense_variant	both	Conflicting interpretations of pathogenicity	VUS	criteria provided, conflicting interpretations	Criteria_multSubmitter	NA	Acute alcohol intoxication	0.00337	3.0643	1.0453	NA	NA	NA	NA
APOB	rs676210	2:21008652:G:A	2	21008652	G	A	2:21231524	0.999962	0.266407722	97875	26266	71609	missense_variant	both	Benign/Likely benign	(likely)Benign	criteria provided, multiple submitters, no conflicts	Criteria_multSubmitter	NA	Statin medication	2.76e-25	-0.1142	0.011	Statin medication	3.965e-09	-0.079	0.013
APOB	rs1801696	2:21009172:C:T	2	21009172	C	T	2:21232044	0.998368	0.008220192	3020	24	2996	missense_variant	both	Conflicting interpretations of pathogenicity	VUS	criteria provided, conflicting interpretations	Criteria_multSubmitter	Familial hypercholesterolemia;Hypercholesterolemia, autosomal dominant, type B;Hypobetalipoproteinemia, familial, 1;not provided;not specified	Follow-up examination after treatment for conditions other than malignant neoplasms	0.000118	0.3333	0.0866	Hyperhidrosis	0.002344	40.68	13.369
APOB	rs148170480	2:21009253:C:T	2	21009253	C	T	2:21232125	0.985954	0.004246192	1560	8	1552	missense_variant	both	Conflicting interpretations of pathogenicity	VUS	criteria provided, conflicting interpretations	Criteria_multSubmitter	Familial hypercholesterolemia;Familial hypobetalipoproteinemia;Hypercholesterolemia, autosomal dominant, type B;Hypercholesterolemia, autosomal dominant, type B;Hypobetalipoproteinemia, familial, 1;Hypobetalipoproteinemia, familial, 1;not specified	Alzheimer's disease (Late onset) (more controls excluded)	2.21e-05	1.2293	0.2897	Pyogenic granuloma	0.0005631	138.245	40.085
APOB	rs541497967	2:21010226:CTCA:C	2	21010226	CTCA	C	2:21233098	0.997185	0.01897449	6971	144	6827	inframe_indel	both	Conflicting interpretations of pathogenicity	VUS	criteria provided, conflicting interpretations	Criteria_multSubmitter	Familial hypercholesterolemia;Hypercholesterolemia, autosomal dominant, type B;Hypobetalipoproteinemia, familial, 1;not specified	Statin medication	0.000196	-0.1327	0.0356	Diseases of the musculoskeletal system and connective tissue	9.643e-06	-0.594	0.134
APOB	rs533617	2:21011100:T:C	2	21011100	T	C	2:21233972	0.998319	0.066861193	24564	1708	22856	missense_variant	both	Conflicting interpretations of pathogenicity	VUS	criteria provided, conflicting interpretations	Criteria_multSubmitter	Familial hypercholesterolemia;Hypercholesterolemia, autosomal dominant, type B;Hypobetalipoproteinemia, familial, 1;not specified	Statin medication	3.91e-37	-0.2483	0.0195	Statin medication	0.0001071	-0.201	0.052
APOB	rs1801699	2:21011127:T:C	2	21011127	T	C	2:21233999	0.998094	0.027197404	9992	320	9672	missense_variant	both	Benign/Likely benign	(likely)Benign	criteria provided, multiple submitters, no conflicts	Criteria_multSubmitter	Familial hypercholesterolemia;Hypercholesterolemia, autosomal dominant, type B;Hypobetalipoproteinemia, familial, 1;not provided;not specified	Statin medication	8.12e-06	0.1327	0.0298	Postmenopausal osteoporosis with pathological fracture	0.0003079	4.171	1.156
APOB	rs151009667	2:21011802:C:T	2	21011802	C	T	2:21234674	0.987899	0.000985334	362	0	362	missense_variant	both	Conflicting interpretations of pathogenicity	VUS	criteria provided, conflicting interpretations	Criteria_multSubmitter	NA	Secondary right heart disease	0.000116	7.7161	2.0023	NA	NA	NA	NA
APOB	rs146247063	2:21012336:G:A	2	21012336	G	A	2:21235208	0.979698	0.0005961	219	0	219	missense_variant	both	Uncertain significance	VUS	criteria provided, multiple submitters, no conflicts	Criteria_multSubmitter	NA	Other diseases of urinary system	0.000132	0.9615	0.2515	NA	NA	NA	NA
APOB	rs72653077	2:21015451:G:A	2	21015451	G	A	2:21238323	0.993671	0.000658704	242	0	242	missense_variant	both	Conflicting interpretations of pathogenicity	VUS	criteria provided, conflicting interpretations	Criteria_multSubmitter	NA	Atrial fibrillation and flutter	0.000333	-1.2587	0.3508	NA	NA	NA	NA
APOB	rs12713843	2:21015495:C:T	2	21015495	C	T	2:21238367	0.994163	0.002672923	982	0	982	missense_variant	both	Conflicting interpretations of pathogenicity	VUS	criteria provided, conflicting interpretations	Criteria_multSubmitter	NA	Other and unspecified visual disturbances	0.000314	2.3664	0.6568	NA	NA	NA	NA
APOB	rs12713844	2:21015541:C:G	2	21015541	C	G	2:21238413	0.995507	0.006254968	2298	24	2274	missense_variant	both	Conflicting interpretations of pathogenicity	Conflicting	criteria provided, conflicting interpretations	Criteria_multSubmitter	Familial hypercholesterolemia;Hypercholesterolemia, autosomal dominant, type B;Hypobetalipoproteinemia, familial, 1;not specified	Acquired absence of organs, not elsewhere classified	0.000588	4.1825	1.2168	Malignant neoplasm of liver and intrahepatic bile ducts	0.001684	52.711	16.782
APOB	rs12691202	2:21026844:C:T	2	21026844	C	T	2:21249716	0.993135	0.039522249	14520	634	13886	missense_variant	both	Conflicting interpretations of pathogenicity	Conflicting	criteria provided, conflicting interpretations	Path_Criteria_oneSubmitter_confl	Familial hypercholesterolemia;Hypercholesterolemia, autosomal dominant, type B;Hypobetalipoproteinemia, familial, 1;Hypobetalipoproteinemia, familial, 1;not provided;not specified	Other diseases of intestine	0.000765	0.4277	0.1271	Chronic laryngitis and laryngotracheitis	0.00037	1.419	0.398
APOB	rs679899	2:21028042:G:A	2	21028042	G	A	2:21250914	0.999704	0.448844274	164900	74062	90838	missense_variant	both	Benign/Likely benign	(likely)Benign	criteria provided, multiple submitters, no conflicts	Criteria_multSubmitter	NA	Statin medication	9.05e-25	-0.1004	0.0098	Statin medication	2.977e-20	-0.069	0.007
APOB	rs13306194	2:21029662:G:A	2	21029662	G	A	2:21252534	0.998061	0.005438392	1998	30	1968	missense_variant	both	Conflicting interpretations of pathogenicity	VUS	criteria provided, conflicting interpretations	Criteria_multSubmitter	Familial hypercholesterolemia;Familial hypobetalipoproteinemia;Hypercholesterolemia, autosomal dominant, type B;Hypobetalipoproteinemia, familial, 1;not specified	Statin medication	4.62e-05	-0.2684	0.0659	Presbyopia	6.994e-07	48.683	9.812
APOB	rs200662943	2:21037219:C:T	2	21037219	C	T	2:21260091	0.86118	0.000201422	74	0	74	missense_variant	both	Uncertain significance	VUS	criteria provided, multiple submitters, no conflicts	Criteria_multSubmitter	NA	Pain in limb	0.000192	2.3519	0.6306	NA	NA	NA	NA
APOB	rs1367117	2:21041028:G:A	2	21041028	G	A	2:21263900	0.999383	0.280330332	102990	29396	73594	missense_variant	both	Benign/Likely benign	(likely)Benign	criteria provided, multiple submitters, no conflicts	Criteria_multSubmitter	NA	Statin medication	1.18e-63	0.1813	0.0108	Statin medication	3.53e-31	0.146	0.013
POMC	rs28932472	2:25161179:G:C	2	25161179	G	C	2:25384048	0.840171	0.00012793	47	0	47	missense_variant	both	Conflicting interpretations of pathogenicity	VUS	criteria provided, conflicting interpretations	Criteria_multSubmitter	NA	Alcohol dependence	9.03e-05	6.4133	1.638	NA	NA	NA	NA
POMC	rs80326661	2:25161244:T:C	2	25161244	T	C	2:25384113	0.965784	0.011075484	4069	58	4011	missense_variant	both	Conflicting interpretations of pathogenicity	VUS	criteria provided, conflicting interpretations	Criteria_multSubmitter	not specified	Umbilical hernia	0.000723	0.4295	0.127	Cardiac murmurs and other cardiac sounds	0.002631	6.644	2.209
POMC	rs202127120	2:25161269:C:A	2	25161269	C	A	2:25384138	0.99823	0.001151371	423	2	421	pLoF	both	Uncertain significance	VUS	criteria provided, single submitter	Criteria_oneSubmitter	NA	Injury of muscle and tendon at ankle and foot level	5.35e-05	9.4478	2.3386	NA	NA	NA	NA
POMC	rs762710034	2:25161280:T:TGGGCCC	2	25161280	T	TGGGCCC	2:25384149	0.997184	0.001143206	420	2	418	inframe_indel	both	Uncertain significance	VUS	criteria provided, single submitter	Criteria_oneSubmitter	NA	Injury of muscle and tendon at ankle and foot level	5.27e-05	9.477	2.344	NA	NA	NA	NA
POMC	rs10654394	2:25161587:C:CGCCGCTGCT	2	25161587	C	CGCCGCTGCT	2:25384456	0.991077	0.060794038	22335	1546	20789	inframe_indel	both	Benign/Likely benign	(likely)Benign	criteria provided, multiple submitters, no conflicts	Criteria_multSubmitter	Monogenic Non-Syndromic Obesity;Proopiomelanocortin deficiency;not specified	Other specified/unspecified disorders of bone/cartilage	0.000767	0.5515	0.1639	Prurigo nodularis	0.001364	2.125	0.664
DNMT3A	rs143730975	2:25300227:T:G	2	25300227	T	G	2:25523096	0.996914	0.017207965	6322	70	6252	missense_variant	dominant	Benign/Likely benign	(likely)Benign	criteria provided, multiple submitters, no conflicts	Criteria_multSubmitter	Tatton-Brown-rahman syndrome;not provided;not specified	Persons with potential health hazards related to family and personal history and certain conditions influencing health status	0.000234	0.1665	0.0453	Other and unspecified skin changes due to chronic exposure to nonionizing radiation	5.055e-05	40.094	9.892
ASXL2	rs115221221	2:25742226:G:T	2	25742226	G	T	2:25965095	0.987291	0.023024704	8459	202	8257	missense_variant	dominant	Benign/Likely benign	(likely)Benign	criteria provided, multiple submitters, no conflicts	Criteria_multSubmitter	not provided	Cyst of kidney	0.000613	0.7053	0.2059	Other malignant neoplasms of skin (=non-melanoma skin cancer)	0.0004493	0.935	0.266
ASXL2	rs62130126	2:25743113:C:T	2	25743113	C	T	2:25965982	0.991133	0.018503598	6798	156	6642	missense_variant	dominant	Benign	(likely)Benign	criteria provided, single submitter	Criteria_oneSubmitter	NA	Anaemia in chronic diseases classified elsewhere	0.000394	2.0129	0.568	Type of accident	0.0006646	13.13	3.858
ASXL2	rs200858310	2:25749916:T:C	2	25749916	T	C	2:25972785	0.990721	0.000683201	251	0	251	missense_variant	dominant	Likely benign	(likely)Benign	criteria provided, single submitter	Criteria_oneSubmitter	NA	Venous thromboembolism	4e-05	1.5415	0.3753	NA	NA	NA	NA
ASXL2	rs192716734	2:25750067:C:T	2	25750067	C	T	2:25972936	0.946433	0.00127658	469	4	465	missense_variant	dominant	Benign	(likely)Benign	criteria provided, single submitter	Criteria_oneSubmitter	NA	Stenosis and insufficiency of lacrimal passages	0.000935	2.4743	0.7477	Spondylopathies	8.278e-05	3.772	0.958
ASXL2	rs190136878	2:25768844:T:G	2	25768844	T	G	2:25991713	0.928296	0.001869958	687	2	685	missense_variant	dominant	Likely benign	(likely)Benign	criteria provided, single submitter	Criteria_oneSubmitter	NA	Malignant neoplasm of liver and intrahepatic bile ducts (other cancers excluded from controls)	0.000127	5.7569	1.5024	NA	NA	NA	NA
HADHA	rs145930159	2:26191467:A:G	2	26191467	A	G	2:26414336	0.974714	0.002544993	935	6	929	missense_variant	recessive	Benign	(likely)Benign	criteria provided, multiple submitters, no conflicts	Criteria_multSubmitter	not specified	Alzheimer's disease, wide definition (more controls excluded)	0.00211	-0.765	0.2489	Specific development disorders of speech and language	0.000189	352.234	94.35
HADHA	rs149632783	2:26191569:A:G	2	26191569	A	G	2:26414438	0.983645	0.015297179	5620	102	5518	missense_variant	recessive	Benign	(likely)Benign	criteria provided, single submitter	Criteria_oneSubmitter	NA	Other specific joint derangements/joint disorders	0.000138	0.217	0.0569	Pediculosis, acariasis and other infestations	0.002548	6.797	2.253
HADHA	rs137852769	2:26195184:C:G	2	26195184	C	G	2:26418053	0.992392	0.004760635	1749	0	1749	missense_variant	recessive	Pathogenic	(likely)Pathogenic	criteria provided, multiple submitters, no conflicts	Criteria_multSubmitter	NA	Testicular dysfunction	0.00062	2.9898	0.8735	NA	NA	NA	NA
HADHB	rs1052024502	2:26254257:G:GACT	2	26254257	G	GACT	2:26477125	0.998896	0.05854029	21507	1314	20193	inframe_indel	recessive	Benign	(likely)Benign	criteria provided, multiple submitters, no conflicts	Criteria_multSubmitter	NA	Nontoxic multinodular goitre	0.000445	-0.214	0.0609	Other/unspecified enthesopathies, not elsewhere classified	0.0001265	0.179	0.047
DRC1	rs149398412	2:26414403:G:C	2	26414403	G	C	2:26637271	0.956539	0.000590656	217	2	215	missense_variant	recessive	Uncertain significance	VUS	criteria provided, single submitter	Criteria_oneSubmitter	NA	Rash and other nonspecific skin eruption	7.72e-05	4.3881	1.1101	NA	NA	NA	NA
DRC1	rs143181834	2:26440481:C:T	2	26440481	C	T	2:26663349	0.93267	0.000805688	296	0	296	missense_variant	recessive	Benign	(likely)Benign	criteria provided, single submitter	Criteria_oneSubmitter	NA	Other acute viral hepatitis	0.000423	14.0035	3.9723	NA	NA	NA	NA
DRC1	rs3795958	2:26444262:A:G	2	26444262	A	G	2:26667130	0.988676	0.242966564	89263	21870	67393	missense_variant	recessive	Benign	(likely)Benign	criteria provided, single submitter	Criteria_oneSubmitter	NA	Autonomic disorders	0.00025	-0.4452	0.1216	Benign neoplasm: Skin of eyelid, including canthus (other cancers excluded from controls)	0.0003336	-0.191	0.053
DRC1	rs149007147	2:26448693:G:C	2	26448693	G	C	2:26671561	0.973594	0.001009832	371	0	371	missense_variant	recessive	Uncertain significance	VUS	criteria provided, single submitter	Criteria_oneSubmitter	NA	Benign neoplasm: Connective and other soft tissue of upper limb, including shoulder (other cancers excluded from controls)	3.96e-05	7.7394	1.8832	NA	NA	NA	NA
DRC1	rs143980408	2:26448786:C:G	2	26448786	C	G	2:26671654	0.997589	0.012221412	4490	56	4434	missense_variant	recessive	Benign	(likely)Benign	criteria provided, single submitter	Criteria_oneSubmitter	Ciliary dyskinesia	Abnormalities of heart beat	1.11e-05	0.4475	0.1018	NA	9.909e-05	-1.816	0.467
DRC1	rs145400360	2:26450067:G:T	2	26450067	G	T	2:26672935	0.991837	0.006058989	2226	16	2210	missense_variant	recessive	Likely benign	(likely)Benign	criteria provided, single submitter	Criteria_oneSubmitter	Ciliary dyskinesia	Mental and behavioural disorders due to opioids	7.96e-05	1.9734	0.5001	Nonspesific lymphadenitis	8.384e-05	31.722	8.065
DRC1	rs12623642	2:26453527:G:T	2	26453527	G	T	2:26676395	0.991033	0.052873257	19425	1060	18365	missense_variant	recessive	Benign	(likely)Benign	criteria provided, single submitter	Criteria_oneSubmitter	not specified	Autoimmune thyroiditis	0.000683	0.8003	0.2357	Congenital musculoskeletal deformities of head, face, spine and chest	0.0002054	4.824	1.3
DRC1	rs202097155	2:26454748:A:T	2	26454748	A	T	2:26677616	0.993777	0.005329515	1958	16	1942	missense_variant	recessive	Likely benign	(likely)Benign	criteria provided, single submitter	Criteria_oneSubmitter	Ciliary dyskinesia	Other infectious diseases	0.000286	1.2419	0.3423	Other infectious diseases	0.0001735	21.384	5.695
DRC1	rs201260214	2:26455142:C:G	2	26455142	C	G	2:26678010	0.992889	0.001137762	418	0	418	missense_variant	recessive	Uncertain significance	VUS	criteria provided, single submitter	Criteria_oneSubmitter	NA	Burn and corrosion of trunk	0.00114	5.9882	1.8413	NA	NA	NA	NA
DRC1	rs115095929	2:26455214:A:C	2	26455214	A	C	2:26678082	0.985606	0.077740699	28561	2296	26265	missense_variant	recessive	Benign	(likely)Benign	criteria provided, single submitter	Criteria_oneSubmitter	Ciliary dyskinesia	Cardiovascular diseases	0.00049	-0.0554	0.0159	Benign neoplasm: Rectum/anal canal icd-9	0.002082	2.492	0.81
DRC1	rs35313480	2:26456494:G:A	2	26456494	G	A	2:26679362	0.991873	0.026941544	9898	288	9610	missense_variant	recessive	Benign	(likely)Benign	criteria provided, multiple submitters, no conflicts	Criteria_multSubmitter	Ciliary dyskinesia;not specified	Special screening examination for other diseases and disorders	0.000625	0.4269	0.1248	Persons encountering health services for specific procedures, not carried out	0.001478	4.245	1.335
OTOF	rs17005371	2:26464893:G:A	2	26464893	G	A	2:26687761	0.955035	0.000623319	229	0	229	missense_variant	recessive	Benign/Likely benign	(likely)Benign	criteria provided, multiple submitters, no conflicts	Criteria_multSubmitter	NA	Herpesviral keratitis and keratoconjunctivitis	0.00052	7.5108	2.1644	NA	NA	NA	NA
OTOF	rs200699092	2:26466760:G:A	2	26466760	G	A	2:26689628	0.980908	0.001162259	427	4	423	missense_variant	recessive	Uncertain significance	VUS	criteria provided, single submitter	Criteria_oneSubmitter	NA	Fracture of foot, except ankle	0.000547	1.5899	0.46	Other diseases of upper respiratory tract	4.225e-05	4.76	1.162
OTOF	rs41288773	2:26472632:A:C	2	26472632	A	C	2:26695500	0.986599	0.017703354	6504	130	6374	missense_variant	recessive	Benign/Likely benign	(likely)Benign	criteria provided, multiple submitters, no conflicts	Criteria_multSubmitter	not specified	Chronic suppurative otitis media	0.000399	0.9515	0.2687	NA	8.338e-05	-0.496	0.126
OTOF	rs56054534	2:26473506:C:T	2	26473506	C	T	2:26696374	0.893802	0.001766525	649	2	647	missense_variant	recessive	Benign/Likely benign	(likely)Benign	criteria provided, multiple submitters, no conflicts	Criteria_multSubmitter	NA	Lesion of lateral popliteal nerve	8.79e-05	4.2421	1.0817	NA	NA	NA	NA
OTOF	rs80356574	2:26474554:C:G	2	26474554	C	G	2:26697422	0.994588	0.02374329	8723	194	8529	missense_variant	recessive	Benign/Likely benign	(likely)Benign	criteria provided, multiple submitters, no conflicts	Criteria_multSubmitter	Deafness, autosomal recessive 9;not specified	Other and unspecified nail disorders	0.00274	1.2997	0.4339	Personal history of malignant neoplasm	0.001134	10.091	3.1
OTOF	rs191568463	2:26477197:T:A	2	26477197	T	A	2:26700065	0.825882	0.000274914	101	0	101	missense_variant	recessive	Conflicting interpretations of pathogenicity	VUS	criteria provided, conflicting interpretations	Criteria_multSubmitter	NA	Malignant neoplasm of meninges (other cancers excluded from controls)	0.000121	12.7143	3.3084	NA	NA	NA	NA
OTOF	rs80356570	2:26477231:G:A	2	26477231	G	A	2:26700099	0.994213	0.023732403	8719	188	8531	missense_variant	recessive	Benign/Likely benign	(likely)Benign	criteria provided, multiple submitters, no conflicts	Criteria_multSubmitter	Deafness, autosomal recessive 9;not specified	Other and unspecified nail disorders	0.00274	1.3004	0.434	Personal history of malignant neoplasm	0.001125	10.132	3.111
OTOF	rs148532589	2:26477448:G:A	2	26477448	G	A	2:26700316	0.996555	0.002931506	1077	12	1065	missense_variant	recessive	Conflicting interpretations of pathogenicity	VUS	criteria provided, conflicting interpretations	Criteria_multSubmitter	Nonsyndromic Hearing Loss, Recessive;not specified	Non-small cell lung cancer, adenocarcinoma	0.00014	2.7107	0.7117	Pyogenic granuloma	0.0007855	104.266	31.052
OTOF	rs80356569	2:26477505:G:A	2	26477505	G	A	2:26700373	0.994292	0.001478001	543	0	543	missense_variant	recessive	Benign/Likely benign	(likely)Benign	criteria provided, multiple submitters, no conflicts	Criteria_multSubmitter	NA	Intracerebral haemmorrhage	0.000208	2.5504	0.6876	NA	NA	NA	NA
OTOF	rs76130130	2:26477826:A:C	2	26477826	A	C	2:26700694	0.945695	0.000498111	183	0	183	missense_variant	recessive	Benign/Likely benign	(likely)Benign	criteria provided, multiple submitters, no conflicts	Criteria_multSubmitter	NA	Left bundle-branch block	0.00104	4.1818	1.2747	NA	NA	NA	NA
OTOF	rs4665855	2:26477832:G:A	2	26477832	G	A	2:26700700	0.993703	0.453046915	166444	75984	90460	missense_variant	recessive	Benign	(likely)Benign	criteria provided, multiple submitters, no conflicts	Criteria_multSubmitter	NA	Other peripheral vertigo	0.000436	0.1567	0.0445	Toxic effect of other and unspecified substances	0.0004972	0.326	0.094
OTOF	rs55676840	2:26480866:C:T	2	26480866	C	T	2:26703734	0.995947	0.012362951	4542	74	4468	missense_variant	recessive	Benign	(likely)Benign	criteria provided, multiple submitters, no conflicts	Criteria_multSubmitter	Deafness, autosomal recessive 9;not specified	Psoriasis (vulgaris), strict definition	0.000392	1.6146	0.4554	Nontoxic diffuse goitre	0.0005243	14.016	4.041
OTOF	rs139954767	2:26480959:G:A	2	26480959	G	A	2:26703827	0.983443	0.001728418	635	2	633	missense_variant	recessive	Uncertain significance	VUS	criteria provided, multiple submitters, no conflicts	Criteria_multSubmitter	NA	Family history of certain disabilities and chronic diseases leading to disablement	0.000831	3.6995	1.1069	NA	NA	NA	NA
OTOF	rs370643920	2:26519005:C:A	2	26519005	C	A	2:26741873	0.972524	0.001102377	405	0	405	LC	recessive	Conflicting interpretations of pathogenicity	VUS	criteria provided, conflicting interpretations	Criteria_multSubmitter	NA	Burn and corrosion of trunk	0.00103	6.2021	1.8889	NA	NA	NA	NA
OTOF	rs13031859	2:26519093:G:A	2	26519093	G	A	2:26741961	0.986267	0.363814278	133661	49332	84329	missense_variant	recessive	Benign/Likely benign	(likely)Benign	criteria provided, multiple submitters, no conflicts	Criteria_multSubmitter	NA	Idiopathic pulmonary fibrosis (attempt to specificity)	0.00093	0.1797	0.0543	Tarsal tunnel syndrome	0.0008303	0.503	0.15
OTOF	rs1879761	2:26527901:G:A	2	26527901	G	A	2:26750769	0.988707	0.01605115	5897	94	5803	missense_variant	recessive	Benign/Likely benign	(likely)Benign	criteria provided, multiple submitters, no conflicts	Criteria_multSubmitter	Deafness, autosomal recessive 9;Nonsyndromic Hearing Loss, Recessive;not specified	Chronic rhinitsi, nasopharyngitis and pharyngitis	0.00025	0.3312	0.0904	Alzheimer's disease, wide definition	0.0006526	1.77	0.519
AGBL5	rs142943047	2:27059398:G:A	2	27059398	G	A	2:27282266	0.997923	0.020885277	7673	176	7497	missense_variant	recessive	Benign	(likely)Benign	criteria provided, single submitter	Criteria_oneSubmitter	NA	Intracranial injury	0.00063	0.2019	0.0591	Injuries to the thorax	0.0002976	1.445	0.399
KHK	rs2304681	2:27092384:G:A	2	27092384	G	A	2:27315252	0.993723	0.339297963	124654	42918	81736	missense_variant	recessive	Benign	(likely)Benign	criteria provided, single submitter	Criteria_oneSubmitter	NA	Pain (limb, back, neck, head abdominally)	8.37e-06	-0.033	0.0074	Other soft tissue disorders, not elsewhere classified	7.954e-06	-0.065	0.015
KHK	rs141417422	2:27094589:C:T	2	27094589	C	T	2:27317457	0.968854	0.000685923	252	2	250	missense_variant	recessive	Uncertain significance	VUS	criteria provided, single submitter	Criteria_oneSubmitter	NA	Lung transplantation	0.00152	3.3133	1.0448	NA	NA	NA	NA
KHK	rs138164728	2:27099673:G:A	2	27099673	G	A	2:27322541	0.998468	0.01169336	4296	96	4200	missense_variant	recessive	Uncertain significance	VUS	criteria provided, single submitter	Criteria_oneSubmitter	Fructosuria, essential	Subarachnoid haemmorrhage	0.000245	0.7903	0.2155	Traumatic subarachnoid haemorrhage	0.0008945	11.215	3.376
KHK	rs1131375	2:27100517:C:T	2	27100517	C	T	2:27323385	0.995003	0.349780069	128505	45656	82849	missense_variant	recessive	Benign	(likely)Benign	criteria provided, single submitter	Criteria_oneSubmitter	NA	Pain (limb, back, neck, head abdominally)	1.75e-06	-0.0352	0.0074	Other soft tissue disorders, not elsewhere classified	4.909e-06	-0.065	0.014
SLC5A6	rs141244089	2:27201104:C:T	2	27201104	C	T	2:27423972	0.995958	0.009932279	3649	62	3587	missense_variant	unknown	Likely benign	(likely)Benign	criteria provided, single submitter	Criteria_oneSubmitter	NA	Nail disorders	0.000298	0.9571	0.2646	Speech and linguistic disorders	3.467e-05	12.68	3.063
CAD	rs144692793	2:27238500:T:C	2	27238500	T	C	2:27461368	0.997595	0.005985498	2199	8	2191	missense_variant	recessive	Likely benign	(likely)Benign	criteria provided, multiple submitters, no conflicts	Criteria_multSubmitter	NA	Disorders of ocular muscles, binocular movement, accommodation and refraction	0.00357	-0.3552	0.1219	COPD related to chronic (opportunist) infections	7.584e-05	829.091	209.516
CAD	rs139332887	2:27239731:G:A	2	27239731	G	A	2:27462599	0.987079	0.002637539	969	0	969	missense_variant	recessive	Likely pathogenic	(likely)Pathogenic	criteria provided, multiple submitters, no conflicts	Criteria_multSubmitter	NA	Presence of other devices	0.00072	1.0646	0.3148	NA	NA	NA	NA
CAD	rs144801319	2:27242028:G:A	2	27242028	G	A	2:27464896	0.997258	0.007087874	2604	22	2582	missense_variant	recessive	Uncertain significance	VUS	criteria provided, single submitter	Criteria_oneSubmitter	NA	Cleft lip and cleft palate	0.00229	2.5381	0.8322	NA	0.0009327	91.133	27.532
CAD	rs61737365	2:27242740:G:C	2	27242740	G	C	2:27465608	0.98428	0.006886452	2530	18	2512	missense_variant	recessive	Likely benign	(likely)Benign	criteria provided, multiple submitters, no conflicts	Criteria_multSubmitter	not provided	Iliotibial band syndrome	0.000443	3.6795	1.0473	Benign neoplasm of thyroid gland (other cancers excluded from controls)	0.002433	38.272	12.625
TRIM54	rs750473735	2:27299415:AG:A	2	27299415	AG	A	2:27522283	0.984932	0.000860126	316	0	316	pLoF	unknown	Uncertain significance	VUS	criteria provided, single submitter	Criteria_oneSubmitter	NA	Vaginitis/vulvovaginitis/vulvitis/abscess of vulva	0.00257	2.0845	0.6913	NA	NA	NA	NA
MPV17	rs201202659	2:27309900:A:C	2	27309900	A	C	2:27532768	0.962906	0.000606988	223	0	223	missense_variant	recessive	Likely benign	(likely)Benign	criteria provided, single submitter	Criteria_oneSubmitter	NA	Primary coxarthrosis, bilateral	0.000353	1.9908	0.5572	NA	NA	NA	NA
EIF2B4	rs78599355	2:27367171:G:C	2	27367171	G	C	2:27590038	0.989328	0.033983146	12485	438	12047	missense_variant	recessive	Benign/Likely benign	(likely)Benign	criteria provided, multiple submitters, no conflicts	Criteria_multSubmitter	Leukoencephalopathy with vanishing white matter;not provided;not specified	Vaginitis/vulvovaginitis/vulvitis/abscess of vulva	4.03e-05	0.4182	0.1019	Other shoulder lesions	0.0002629	2.473	0.678
EIF2B4	rs41288829	2:27367799:C:T	2	27367799	C	T	2:27590666	0.988641	0.019605975	7203	136	7067	missense_variant	recessive	Benign	(likely)Benign	criteria provided, single submitter	Criteria_oneSubmitter	not specified	Other psoriatic arthropathies	9.73e-05	0.6509	0.167	Dorsopathies	5.529e-05	0.662	0.164
EIF2B4	rs190259653	2:27369900:C:G	2	27369900	C	G	2:27592767	0.983306	0.007074265	2599	28	2571	missense_variant	recessive	Conflicting interpretations of pathogenicity	VUS	criteria provided, conflicting interpretations	Criteria_multSubmitter	NA	Infections of the skin and subcutaneous tissue	0.00033	0.3575	0.0996	Malignant neoplasm of testis	0.000677	116.805	34.367
ZNF513	rs141337532	2:27378517:C:T	2	27378517	C	T	2:27601384	0.976049	0.000557993	205	2	203	missense_variant	recessive	Uncertain significance	VUS	criteria provided, single submitter	Criteria_oneSubmitter	NA	Other ill-defined and unspecified causes of mortality	0.000425	13.2547	3.7613	NA	NA	NA	NA
ZNF513	rs35554630	2:27378976:G:A	2	27378976	G	A	2:27601843	0.994842	0.003015885	1108	0	1108	missense_variant	recessive	Conflicting interpretations of pathogenicity	VUS	criteria provided, conflicting interpretations	Criteria_multSubmitter	NA	Antepartum haemorrhage, not elsewhere classified	0.00145	1.5574	0.489	NA	NA	NA	NA
IFT172	rs61742074	2:27446270:A:G	2	27446270	A	G	2:27669137	0.975357	0.004246192	1560	6	1554	missense_variant	recessive	Benign	(likely)Benign	criteria provided, multiple submitters, no conflicts	Criteria_multSubmitter	Retinitis pigmentosa 71;Short-rib thoracic dysplasia 10 with or without polydactyly;not specified	Open wound of ankle and foot	0.00183	1.1502	0.369	NA	0.0009954	80.265	24.383
IFT172	rs56076827	2:27453420:A:T	2	27453420	A	T	2:27676287	0.997084	0.426919224	156845	66860	89985	missense_variant	recessive	Benign	(likely)Benign	criteria provided, single submitter	Criteria_oneSubmitter	NA	Mental and behavioural disorders due to alcohol, excluding acute intoxication	7.02e-05	0.073	0.0184	Alzheimer's disease (Early onset) (more controls excluded)	0.0003695	-0.212	0.059
IFT172	rs148624326	2:27454631:C:A	2	27454631	C	A	2:27677498	0.993645	0.014137642	5194	92	5102	missense_variant	recessive	Benign/Likely benign	(likely)Benign	criteria provided, multiple submitters, no conflicts	Criteria_multSubmitter	Retinitis pigmentosa 71;Short-rib thoracic dysplasia 10 with or without polydactyly;not specified	Mixed hyperlipidaemia	0.000296	1.2582	0.3477	Somatoform disorder	0.0005067	3.658	1.052
IFT172	rs704793	2:27458798:C:T	2	27458798	C	T	2:27681665	0.805818	0.000460004	169	0	169	missense_variant	recessive	Benign/Likely benign	(likely)Benign	criteria provided, multiple submitters, no conflicts	Criteria_multSubmitter	NA	Labour and delivery complicated by fetal stress [distress]	2.54e-05	3.2139	0.7631	NA	NA	NA	NA
IFT172	rs61747073	2:27459442:C:T	2	27459442	C	T	2:27682309	0.995532	0.024674186	9065	264	8801	missense_variant	recessive	Benign	(likely)Benign	criteria provided, multiple submitters, no conflicts	Criteria_multSubmitter	Retinitis pigmentosa 71;Short-rib thoracic dysplasia 10 with or without polydactyly;not specified	Irritable bowel syndrome	0.00273	-0.2333	0.0779	Aplastic and other anaemias	0.00163	1.065	0.338
IFT172	rs61743977	2:27470935:G:C	2	27470935	G	C	2:27693802	0.957978	0.003220029	1183	2	1181	missense_variant	recessive	Conflicting interpretations of pathogenicity	VUS	criteria provided, conflicting interpretations	Criteria_multSubmitter	NA	Meniscus derangement	5.56e-05	-0.5534	0.1373	NA	NA	NA	NA
GCKR	rs1260326	2:27508073:T:C	2	27508073	T	C	2:27730940	0.995194	0.351094755	128988	45214	83774	missense_variant	unknown	association	association	no assertion criteria provided	no_Criteria	NA	Statin medication	8.84e-16	-0.082	0.0102	Statin medication	8.883e-14	-0.052	0.007
PLB1	rs145379829	2:28525298:A:G	2	28525298	A	G	2:28748165	0.986038	0.037401875	13741	542	13199	missense_variant	unknown	Benign	(likely)Benign	criteria provided, single submitter	Criteria_oneSubmitter	NA	Cervicalgia	0.000597	-0.2593	0.0755	Plantar fascial fibromatosis	0.0006047	1.469	0.428
PLB1	rs75175520	2:28529756:G:T	2	28529756	G	T	2:28752623	0.954157	0.000225919	83	0	83	missense_variant	unknown	Benign	(likely)Benign	criteria provided, single submitter	Criteria_oneSubmitter	NA	Congenital malformations of great arteries	0.00181	18.2744	5.8584	NA	NA	NA	NA
PLB1	rs77183296	2:28550020:A:G	2	28550020	A	G	2:28772887	0.962529	0.00025586	94	0	94	missense_variant	unknown	Benign	(likely)Benign	criteria provided, single submitter	Criteria_oneSubmitter	NA	Hyphaema and other vascular disorders of iris and ciliary body	0.00103	21.2139	6.4624	NA	NA	NA	NA
PLB1	rs72793588	2:28601936:G:A	2	28601936	G	A	2:28824803	0.937458	0.002751859	1011	6	1005	missense_variant	unknown	Benign	(likely)Benign	criteria provided, single submitter	Criteria_oneSubmitter	NA	Pure hyperglyceridaemia	0.00036	4.8592	1.3621	Cervical root disorders	0.0001175	498.86	129.532
PLB1	rs62131028	2:28602857:A:T	2	28602857	A	T	2:28825724	0.916454	0.005030104	1848	14	1834	missense_variant	unknown	Benign	(likely)Benign	criteria provided, single submitter	Criteria_oneSubmitter	NA	Respiratory disorders in diseases classified elsewhere	0.00278	3.5948	1.2017	NA	0.001039	-1.384	0.422
PLB1	rs139396774	2:28604048:G:A	2	28604048	G	A	2:28826915	0.991599	0.001687589	620	4	616	pLoF	unknown	Likely benign	(likely)Benign	criteria provided, single submitter	Criteria_oneSubmitter	NA	Seronegative rheumatoid arthritis	0.000331	2.0047	0.5584	Other diseases of upper respiratory tract	0	3.438	0
C2orf71	rs187333111	2:29064997:C:T	2	29064997	C	T	2:29287863	0.914779	0.002610319	959	12	947	missense_variant	unknown	Benign/Likely benign	(likely)Benign	criteria provided, multiple submitters, no conflicts	Criteria_multSubmitter	Retinitis pigmentosa 54;not provided;not specified	Other psoriatic arthropathies	0.000536	1.7453	0.5041	Blood alcohol or alcohol intoxication level	0.0004141	149.74	42.408
C2orf71	rs139768554	2:29065060:C:CGCT	2	29065060	C	CGCT	2:29287926	0.997934	0.14911211	54782	8612	46170	inframe_indel	unknown	Benign/Likely benign	(likely)Benign	criteria provided, multiple submitters, no conflicts	Criteria_multSubmitter	NA	Other other unspecified disorders of the circulatory system	0.000168	0.4103	0.109	Other disorders of the genitourinary system	0.002047	0.287	0.093
C2orf71	rs200367963	2:29071203:T:C	2	29071203	T	C	2:29294069	0.984121	0.01294272	4755	68	4687	missense_variant	unknown	Conflicting interpretations of pathogenicity	VUS	criteria provided, conflicting interpretations	Criteria_multSubmitter	not provided	Dementia in other diseases classified elsewhere	0.000238	1.1537	0.3139	Other congenital malformations of tongue, mouth and pharynx	0.0004173	20.616	5.842
C2orf71	rs201355503	2:29071204:G:T	2	29071204	G	T	2:29294070	0.984606	0.012953608	4759	68	4691	missense_variant	unknown	Conflicting interpretations of pathogenicity	VUS	criteria provided, conflicting interpretations	Criteria_multSubmitter	Retinitis Pigmentosa, Recessive;not provided	Non-ischemic cardiomyopathy	0.000238	0.2689	0.0732	Other congenital malformations of tongue, mouth and pharynx	0.0004173	20.616	5.842
C2orf71	rs202196567	2:29071218:G:T	2	29071218	G	T	2:29294084	0.822035	0.000111599	41	0	41	missense_variant	unknown	Uncertain significance	VUS	criteria provided, multiple submitters, no conflicts	Criteria_multSubmitter	NA	Benign neoplasm of urinary organs	0.000894	22.3524	6.7285	NA	NA	NA	NA
C2orf71	rs184249075	2:29071398:C:T	2	29071398	C	T	2:29294264	0.956969	0.000209588	77	0	77	missense_variant	unknown	Conflicting interpretations of pathogenicity	VUS	criteria provided, conflicting interpretations	Criteria_multSubmitter	NA	Melanoma in situ (other cancers excluded from controls)	0.000313	13.8002	3.8287	NA	NA	NA	NA
C2orf71	rs182248363	2:29071662:G:A	2	29071662	G	A	2:29294528	0.996531	0.001910786	702	2	700	missense_variant	unknown	Conflicting interpretations of pathogenicity	VUS	criteria provided, conflicting interpretations	Criteria_multSubmitter	NA	Human immunodeficiency virus [HIV] disease	0.000119	4.7863	1.2436	NA	NA	NA	NA
C2orf71	rs17744093	2:29071888:G:C	2	29071888	G	C	2:29294754	0.991556	0.107069365	39336	4528	34808	missense_variant	unknown	Benign/Likely benign	(likely)Benign	criteria provided, multiple submitters, no conflicts	Criteria_multSubmitter	Retinitis Pigmentosa, Recessive;not specified	Other other unspecified disorders of the circulatory system	2.44e-05	0.5397	0.1279	Injury of nerves at lower leg level	0.002721	1.743	0.581
C2orf71	rs149601594	2:29072199:C:T	2	29072199	C	T	2:29295065	0.904493	0.001034329	380	2	378	missense_variant	unknown	Conflicting interpretations of pathogenicity	VUS	criteria provided, conflicting interpretations	Criteria_multSubmitter	NA	Other bursitis, not elsewhere classified	0.00113	9.5833	2.9425	NA	NA	NA	NA
C2orf71	rs75276619	2:29072320:C:T	2	29072320	C	T	2:29295186	0.966532	0.005481943	2014	12	2002	missense_variant	unknown	Benign	(likely)Benign	criteria provided, single submitter	Criteria_oneSubmitter	NA	Other congenital malformations of circulatory system	0.000537	2.6636	0.7695	Disorders of iron metabolism	0.0005727	123.221	35.776
C2orf71	rs10166913	2:29072523:G:A	2	29072523	G	A	2:29295389	0.98983	0.025890884	9512	290	9222	missense_variant	unknown	Benign/Likely benign	(likely)Benign	criteria provided, multiple submitters, no conflicts	Criteria_multSubmitter	Retinitis Pigmentosa, Recessive;not provided	Hydatidiform mole	0.000188	1.7995	0.4819	Persons encountering health services for specific procedures, not carried out	0.0001181	5.588	1.451
C2orf71	rs17007544	2:29073000:T:C	2	29073000	T	C	2:29295866	0.988907	0.024984485	9179	262	8917	missense_variant	unknown	Likely benign	(likely)Benign	criteria provided, single submitter	Criteria_oneSubmitter	Retinitis Pigmentosa, Recessive	Hydatidiform mole	0.000388	1.7179	0.4842	Persons encountering health services for specific procedures, not carried out	6.811e-05	6.46	1.622
ALK	rs1881421	2:29193500:G:C	2	29193500	G	C	2:29416366	0.99905	0.47550546	174695	83412	91283	missense_variant	unknown	Benign	(likely)Benign	criteria provided, multiple submitters, no conflicts	Criteria_multSubmitter	NA	Pain (limb, back, neck, head abdominally)	0.00022	0.0259	0.007	NA	0.0001417	0.046	0.012
ALK	rs1881420	2:29193615:T:C	2	29193615	T	C	2:29416481	0.999535	0.301338095	110708	33428	77280	missense_variant	unknown	Benign	(likely)Benign	criteria provided, multiple submitters, no conflicts	Criteria_multSubmitter	NA	Vulvovaginal ulceration/inflammation in other diseases	0.000266	-0.2618	0.0718	Other neurological diseases	0.0004229	0.065	0.018
ALK	rs35228363	2:29275101:G:A	2	29275101	G	A	2:29497967	0.995785	0.018353893	6743	156	6587	missense_variant	unknown	Benign/Likely benign	(likely)Benign	criteria provided, multiple submitters, no conflicts	Criteria_multSubmitter	Hereditary cancer-predisposing syndrome;Neuroblastoma 3;Neuroblastoma Susceptibility;not provided;not specified	Benign mammary dysplasia	7.83e-05	0.4745	0.1201	malignant neoplasm of male genital organs (other cancers excluded from controls)	0.0005528	1.875	0.543
ALK	rs35093491	2:29320870:A:G	2	29320870	A	G	2:29543736	0.998802	0.027466874	10091	294	9797	missense_variant	unknown	Benign/Likely benign	(likely)Benign	criteria provided, multiple submitters, no conflicts	Criteria_multSubmitter	Hereditary cancer-predisposing syndrome;Neuroblastoma 3;Neuroblastoma Susceptibility;not provided;not specified	Phakomatoses, not elsewhere classified	0.000748	1.5304	0.4539	Faecal incontinence	4.367e-05	3.499	0.856
CAPN14	rs181906086	2:31191964:G:A	2	31191964	G	A	2:31414830	0.998139	0.045246442	16623	702	15921	missense_variant	unknown	Benign	(likely)Benign	criteria provided, single submitter	Criteria_oneSubmitter	NA	Disorders of lipoprotein metabolism and other lipidaemias	9.83e-05	-0.1405	0.0361	Other and unspecified mononeuropathies of lower limb	0.0002367	3.281	0.892
XDH	rs143981573	2:31339616:G:T	2	31339616	G	T	2:31562482	0.991395	0.001393622	512	4	508	missense_variant	recessive	Uncertain significance	VUS	criteria provided, multiple submitters, no conflicts	Criteria_multSubmitter	NA	Iliotibial band syndrome	0.000114	11.4178	2.9594	NA	NA	NA	NA
XDH	rs139515054	2:31341378:A:G	2	31341378	A	G	2:31564244	0.989917	0.001148649	422	0	422	missense_variant	recessive	Likely benign	(likely)Benign	criteria provided, single submitter	Criteria_oneSubmitter	NA	Haemorrhage in early pregnancy	8.54e-05	1.9761	0.503	NA	NA	NA	NA
XDH	rs142675390	2:31349804:C:T	2	31349804	C	T	2:31572670	0.982235	0.003546659	1303	2	1301	missense_variant	recessive	Uncertain significance	VUS	criteria provided, single submitter	Criteria_oneSubmitter	NA	Ankylosing hyperostosis [Forestier]	0.000121	5.8718	1.5277	NA	NA	NA	NA
XDH	rs17011368	2:31368051:T:C	2	31368051	T	C	2:31590917	0.997596	0.029815889	10954	332	10622	missense_variant	recessive	Benign/Likely benign	(likely)Benign	criteria provided, multiple submitters, no conflicts	Criteria_multSubmitter	Xanthinuria;not specified	Otalgia	0.000746	0.5796	0.1719	Otalgia	0.001125	3	0.921
XDH	rs17323225	2:31370399:T:C	2	31370399	T	C	2:31593265	0.997129	0.029758729	10933	306	10627	missense_variant	recessive	Likely benign	(likely)Benign	criteria provided, single submitter	Criteria_oneSubmitter	Xanthinuria	Otalgia	0.000719	0.5827	0.1723	Otalgia	0.0008201	3.291	0.984
XDH	rs45523133	2:31388277:C:T	2	31388277	C	T	2:31611143	0.994378	0.01248816	4588	70	4518	missense_variant	recessive	Likely benign	(likely)Benign	criteria provided, single submitter	Criteria_oneSubmitter	Xanthinuria	Cutaneous abscess, furuncle and carbuncle	0.000646	-0.4317	0.1265	Cardiomyopathies, Primary/intrinsic	0.0005739	5.301	1.539
XDH	rs182317768	2:31403053:C:A	2	31403053	C	A	2:31625919	0.991593	0.004425839	1626	12	1614	missense_variant	recessive	Likely benign	(likely)Benign	criteria provided, single submitter	Criteria_oneSubmitter	NA	Discitis, unspecified	7.67e-05	5.1428	1.3005	Crushing injury of wrist and hand	0.0004354	165.698	47.105
SPAST	rs121908515	2:32063962:C:T	2	32063962	C	T	2:32289031	0.921245	0.00391684	1439	8	1431	missense_variant	dominant	Benign/Likely benign	(likely)Benign	criteria provided, multiple submitters, no conflicts	Criteria_multSubmitter	Spastic paraplegia 4, autosomal dominant;Spastic paraplegia 4, modifier of;Spastic paraplegia, autosomal dominant;not provided;not specified	Maternal care for known or suspected malpresentation of fetus	4.58e-05	1.1918	0.2924	Essential (haemorrhagic) thrombocythaemia	0.00154	56.289	17.774
SPAST	rs121908517	2:32063965:C:A	2	32063965	C	A	2:32289034	0.973765	0.00092273	339	2	337	missense_variant	dominant	Conflicting interpretations of pathogenicity	Conflicting	criteria provided, conflicting interpretations	Criteria_multSubmitter	NA	Gout, unspecified	0.000345	2.5901	0.7236	NA	NA	NA	NA
SPAST	rs141944844	2:32087560:G:A	2	32087560	G	A	2:32312629	0.998506	0.013111479	4817	70	4747	missense_variant	dominant	Conflicting interpretations of pathogenicity	VUS	criteria provided, conflicting interpretations	Criteria_multSubmitter	Spastic paraplegia 4, autosomal dominant;Spastic paraplegia, autosomal dominant;not specified	Migraine with aura	0.000265	0.444	0.1217	Congenital malformations of ovaries, fallopian tubes and broad ligaments	0.001168	9.96	3.068
NLRC4	rs61754192	2:32224763:C:A	2	32224763	C	A	2:32449832	0.995685	0.008927891	3280	38	3242	missense_variant	dominant	Benign	(likely)Benign	criteria provided, single submitter	Criteria_oneSubmitter	Autoinflammation with infantile enterocolitis;Familial cold autoinflammatory syndrome 4	All influenza	0.000208	0.543	0.1464	Benign neoplasm: Stomach	2.796e-05	14.779	3.528
NLRC4	rs149451729	2:32238296:C:A	2	32238296	C	A	2:32463365	0.993814	0.000933618	343	0	343	missense_variant	dominant	Conflicting interpretations of pathogenicity	VUS	criteria provided, conflicting interpretations	Criteria_multSubmitter	NA	Spondylolisthesis/Spondylolysis	0.0016	1.9387	0.6142	NA	NA	NA	NA
NLRC4	rs113631419	2:32251386:C:T	2	32251386	C	T	2:32476455	0.990251	0.000824741	303	0	303	missense_variant	dominant	Likely benign	(likely)Benign	criteria provided, single submitter	Criteria_oneSubmitter	NA	Trigeminal neuralgia	7.18e-05	6.4665	1.6287	NA	NA	NA	NA
BIRC6	rs150426823	2:32414970:A:C	2	32414970	A	C	2:32640038	0.990463	0.002819907	1036	16	1020	missense_variant	unknown	Likely benign	(likely)Benign	criteria provided, single submitter	Criteria_oneSubmitter	NA	Benign neoplasm: Colon, unspecified	0.000108	1.0927	0.2822	Other malignant neoplasms of skin (=non-melanoma skin cancer) (other cancers excluded from controls)	0.0001053	5.353	1.38
BIRC6	rs61757640	2:32464761:G:A	2	32464761	G	A	2:32689829	0.99952	0.023193463	8521	196	8325	missense_variant	unknown	Benign	(likely)Benign	criteria provided, single submitter	Criteria_oneSubmitter	NA	Essential (haemorrhagic) thrombocythaemia	3e-04	1.0869	0.3007	Open wound of lower leg	0.0002115	3.334	0.9
BIRC6	rs61754195	2:32464774:C:T	2	32464774	C	T	2:32689842	0.994631	0.001374569	505	4	501	missense_variant	unknown	Benign	(likely)Benign	criteria provided, single submitter	Criteria_oneSubmitter	NA	Cirrhosis, broad definition used in the article https://doi.org/10.1101/594523	0.00103	1.9393	0.5906	Migraine without aura	0.00189	53.711	17.287
BIRC6	rs61754200	2:32515228:C:G	2	32515228	C	G	2:32740295	0.964878	0.008029658	2950	34	2916	missense_variant	unknown	Benign	(likely)Benign	criteria provided, single submitter	Criteria_oneSubmitter	NA	Pulmonary oedema	0.000171	3.1165	0.8293	Carpal tunnel syndrome	1.09e-05	3.524	0.801
BIRC6	rs61754241	2:32593943:G:A	2	32593943	G	A	2:32819010	0.983839	0.00171753	631	4	627	missense_variant	unknown	Benign	(likely)Benign	criteria provided, single submitter	Criteria_oneSubmitter	NA	Injury of muscle and tendon at ankle and foot level	0.000405	5.8661	1.6586	Migraine without aura	0.00159	53.916	17.074
LTBP1	rs61754247	2:33280135:G:A	2	33280135	G	A	2:33505202	0.982927	0.00180191	662	6	656	missense_variant	unknown	Benign	(likely)Benign	criteria provided, single submitter	Criteria_oneSubmitter	NA	Right bundle-branch block	0.000248	5.0031	1.3653	Gluteal tendinitis	0.0003226	212.457	59.074
LTBP1	rs61751742	2:33342904:C:T	2	33342904	C	T	2:33567971	0.977166	0.004202641	1544	18	1526	missense_variant	unknown	Benign	(likely)Benign	criteria provided, single submitter	Criteria_oneSubmitter	NA	Dislocation, sprain and strain of joints and ligaments at wrist and hand level	0.00023	0.7396	0.2008	Endometriosis	0.001267	3.148	0.977
LTBP1	rs141080282	2:33347499:G:A	2	33347499	G	A	2:33572566	0.965908	0.00078119	287	0	287	missense_variant	unknown	Likely benign	(likely)Benign	criteria provided, single submitter	Criteria_oneSubmitter	NA	Presence of other devices	8.62e-05	2.88	0.7335	NA	NA	NA	NA
CRIM1	rs149188754	2:36537489:C:T	2	36537489	C	T	2:36764632	0.988076	0.002163925	795	2	793	missense_variant	unknown	Likely benign	(likely)Benign	criteria provided, single submitter	Criteria_oneSubmitter	NA	Special screening examination for infectious and parasitic diseases	0.000151	0.9197	0.2427	NA	NA	NA	NA
VIT	rs140104536	2:36773813:C:G	2	36773813	C	G	2:37000956	0.992107	0.011407558	4191	54	4137	pLoF	unknown	Benign	(likely)Benign	criteria provided, single submitter	Criteria_oneSubmitter	NA	Seropositive rheumatoid arthritis, wide	1.57e-05	0.5181	0.1199	Carpal tunnel syndrome	0.0001334	2.104	0.551
NDUFAF7	rs72875762	2:37231755:G:A	2	37231755	G	A	2:37458898	0.972232	0.000838351	308	0	308	missense_variant	unknown	Benign	(likely)Benign	criteria provided, multiple submitters, no conflicts	Criteria_multSubmitter	NA	Ulcerative ileocolitis	0.000517	5.3695	1.5467	NA	NA	NA	NA
NDUFAF7	rs139125264	2:37243971:C:A	2	37243971	C	A	2:37471114	0.959904	0.000626041	230	0	230	missense_variant	unknown	Benign	(likely)Benign	criteria provided, single submitter	Criteria_oneSubmitter	NA	Diabetic retinopathy	0.000205	2.5445	0.6853	NA	NA	NA	NA
CYP1B1	rs1800440	2:38070996:T:C	2	38070996	T	C	2:38298139	0.999485	0.148366305	54508	8270	46238	missense_variant	recessive	Benign/Likely benign	(likely)Benign	criteria provided, multiple submitters, no conflicts	Criteria_multSubmitter	NA	Crohn's disease of small interstine	0.000205	0.2858	0.077	Nasal polyp	0.0001511	0.268	0.071
CYP1B1	rs4986888	2:38071026:G:C	2	38071026	G	C	2:38298169	0.991857	0.000351127	129	0	129	missense_variant	recessive	Benign	(likely)Benign	criteria provided, multiple submitters, no conflicts	Criteria_multSubmitter	NA	Venous complications and haemorrhoids in pregnancy	0.00144	18.1652	5.7015	NA	NA	NA	NA
CYP1B1	rs57865060	2:38074704:C:T	2	38074704	C	T	2:38301847	0.942203	0.003075767	1130	0	1130	missense_variant	recessive	Conflicting interpretations of pathogenicity, other	VUS	criteria provided, conflicting interpretations	Criteria_multSubmitter	NA	Outcome of delivery	0.000514	0.7261	0.209	NA	NA	NA	NA
CYP1B1	rs1056827	2:38075034:C:A	2	38075034	C	A	2:38302177	0.99899	0.35307359	129715	45590	84125	missense_variant	recessive	Benign	(likely)Benign	criteria provided, multiple submitters, no conflicts	Criteria_multSubmitter	NA	Abscess of Bartholin gland	0.00056	-0.3093	0.0896	Parkinson's disease (more controls excluded)	0.001506	-0.128	0.04
CYP1B1	rs9282671	2:38075148:A:T	2	38075148	A	T	2:38302291	0.982347	0.014905223	5476	120	5356	missense_variant	recessive	Conflicting interpretations of pathogenicity	Conflicting	criteria provided, conflicting interpretations	Criteria_multSubmitter	Congenital ocular coloboma;Primary open angle glaucoma;not provided;not specified	Mixed and other personality disorders	0.000115	0.6754	0.1751	Postydysenteric arthropathy	0.0002055	24.931	6.716
CYP1B1	rs10012	2:38075247:G:C	2	38075247	G	C	2:38302390	0.999436	0.355183076	130490	46294	84196	missense_variant	recessive	Benign	(likely)Benign	criteria provided, multiple submitters, no conflicts	Criteria_multSubmitter	NA	Abscess of Bartholin gland	0.000983	-0.2944	0.0893	Parkinson's disease (more controls excluded)	0.001486	-0.127	0.04
SOS1	rs8192671	2:38996971:T:C	2	38996971	T	C	2:39224112	0.998354	0.001834573	674	2	672	missense_variant	dominant	Benign	(likely)Benign	reviewed by expert panel	Criteria_multSubmitter	NA	Valvular operations	0.000644	0.4101	0.1202	NA	NA	NA	NA
SOS1	rs56219475	2:39013966:G:A	2	39013966	G	A	2:39241107	0.996248	0.013067928	4801	56	4745	missense_variant	dominant	Benign	(likely)Benign	reviewed by expert panel	Criteria_multSubmitter	Rasopathy;not provided;not specified	Type 2 diabetes, wide definition	0.000217	-0.2378	0.0643	Abnormal findings on diagnostic imaging and in function studies, without diagnosis	0.0001217	2.139	0.557
SOS1	rs201352584	2:39058785:A:C	2	39058785	A	C	2:39285926	0.890687	0.000299411	110	0	110	missense_variant	dominant	Uncertain significance	VUS	criteria provided, multiple submitters, no conflicts	Criteria_multSubmitter	NA	Other congenital malformations of face and neck	0.000287	14.6925	4.051	NA	NA	NA	NA
THADA	rs17334247	2:43320533:G:A	2	43320533	G	A	2:43547672	0.969476	0.003965834	1457	12	1445	missense_variant	unknown	Benign	(likely)Benign	criteria provided, single submitter	Criteria_oneSubmitter	NA	Other and unspecified acute skin changes due to ultraviolet radiation	0.00153	2.5203	0.7953	Leiomyoma of uterus	0.000724	4.066	1.203
THADA	rs56269749	2:43398139:C:A	2	43398139	C	A	2:43625278	0.99834	0.005873899	2158	22	2136	missense_variant	unknown	Benign	(likely)Benign	criteria provided, single submitter	Criteria_oneSubmitter	NA	Abnormal findings on examination of blood, without diagnosis	0.000233	0.508	0.138	Drug-induced hypoglycaemia without coma	0.001651	55.743	17.715
ABCG5	rs140374206	2:43813208:T:C	2	43813208	T	C	2:44040347	0.963607	0.000353849	130	0	130	missense_variant	recessive	Benign/Likely benign	(likely)Benign	criteria provided, multiple submitters, no conflicts	Criteria_multSubmitter	NA	Non-rheumatic valve diseases	0.000608	1.7735	0.5174	NA	NA	NA	NA
ABCG5	rs6720173	2:43813262:G:C	2	43813262	G	C	2:44040401	0.998145	0.135973412	49955	6958	42997	missense_variant	recessive	Benign	(likely)Benign	criteria provided, multiple submitters, no conflicts	Criteria_multSubmitter	NA	Cholelithiasis	1.22e-38	0.2556	0.0197	Cholelithiasis	5.43e-12	0.244	0.035
ABCG5	rs140899003	2:43819997:T:C	2	43819997	T	C	2:44047136	0.994115	0.005740525	2109	6	2103	missense_variant	recessive	Likely benign	(likely)Benign	criteria provided, single submitter	Criteria_oneSubmitter	not specified	Disorders of gallbladder, biliary tract and pancreas	3.04e-05	-0.3333	0.0799	Carcinoma in situ of skin of other and unspecified parts of face	0.001246	65.544	20.303
ABCG5	rs141828689	2:43828024:C:T	2	43828024	C	T	2:44055163	0.994913	0.001913508	703	0	703	missense_variant	recessive	Conflicting interpretations of pathogenicity	VUS	criteria provided, conflicting interpretations	Criteria_multSubmitter	NA	Disorders of gallbladder, biliary tract and pancreas	3.11e-08	-0.7983	0.1442	NA	NA	NA	NA
ABCG5	rs145164937	2:43832056:G:C	2	43832056	G	C	2:44059195	0.94567	0.000832907	306	0	306	missense_variant	recessive	Conflicting interpretations of pathogenicity	VUS	criteria provided, conflicting interpretations	Criteria_multSubmitter	NA	Cholelithiasis	0.000424	-0.8517	0.2416	NA	NA	NA	NA
ABCG5	rs6756629	2:43837951:G:A	2	43837951	G	A	2:44065090	0.997274	0.082876958	30448	2548	27900	missense_variant	recessive	Benign/Likely benign	(likely)Benign	criteria provided, multiple submitters, no conflicts	Criteria_multSubmitter	Sitosterolemia;not specified	Cholelithiasis	3.83e-225	0.8144	0.0254	Cholelithiasis	9.933e-25	0.614	0.06
ABCG5	rs56204478	2:43838600:C:G	2	43838600	C	G	2:44065739	0.889179	0.0011922	438	2	436	missense_variant	recessive	Conflicting interpretations of pathogenicity	VUS	criteria provided, conflicting interpretations	Criteria_multSubmitter	NA	Acquired haemolytic anaemia	0.00042	7.9972	2.2673	NA	NA	NA	NA
ABCG8	rs11887534	2:43839108:G:C	2	43839108	G	C	2:44066247	0.998408	0.084458393	31029	2646	28383	missense_variant	recessive	Benign/Likely benign, risk factor	risk factor	criteria provided, multiple submitters, no conflicts	Criteria_multSubmitter	Gallbladder disease 4;Sitosterolemia;not specified	Cholelithiasis	2.48e-236	0.8264	0.0252	Cholelithiasis	8.346e-28	0.641	0.059
ABCG8	rs4148211	2:43844604:A:G	2	43844604	A	G	2:44071743	0.991933	0.442572975	162596	72234	90362	missense_variant	recessive	Benign	(likely)Benign	criteria provided, multiple submitters, no conflicts	Criteria_multSubmitter	NA	Intrahepatic Cholestasis of Pregnancy (ICP)	3.4e-22	-0.5238	0.0541	Intrahepatic Cholestasis of Pregnancy (ICP)	7.438e-13	-0.36	0.05
ABCG8	rs763000556	2:43852444:C:T	2	43852444	C	T	2:44079583	0.878452	0.000228641	84	0	84	missense_variant	recessive	Uncertain significance	VUS	criteria provided, single submitter	Criteria_oneSubmitter	NA	Dizziness and giddiness	0.000174	1.8268	0.4865	NA	NA	NA	NA
ABCG8	rs34754243	2:43852616:G:A	2	43852616	G	A	2:44079755	0.977984	0.000740362	272	0	272	missense_variant	recessive	Uncertain significance	VUS	criteria provided, multiple submitters, no conflicts	Criteria_multSubmitter	NA	Medical abortion	5.11e-06	1.647	0.3612	NA	NA	NA	NA
ABCG8	rs137852987	2:43872094:G:A	2	43872094	G	A	2:44099233	0.996874	0.002768191	1017	6	1011	pLoF	recessive	Pathogenic	(likely)Pathogenic	criteria provided, multiple submitters, no conflicts	Criteria_multSubmitter	Sitosterolemia;not provided	Cholelithiasis	9.54e-07	-0.6443	0.1315	NA	0	2.892	0
ABCG8	rs4148217	2:43872294:C:A	2	43872294	C	A	2:44099433	0.983786	0.216158394	79414	17372	62042	missense_variant	recessive	Benign	(likely)Benign	criteria provided, multiple submitters, no conflicts	Criteria_multSubmitter	NA	Intrahepatic Cholestasis of Pregnancy (ICP)	1.23e-10	0.4263	0.0663	Intrahepatic Cholestasis of Pregnancy (ICP)	2.91e-05	0.388	0.093
ABCG8	rs6544718	2:43877786:T:C	2	43877786	T	C	2:44104925	0.975634	0.177109759	65068	11434	53634	missense_variant	recessive	Benign	(likely)Benign	criteria provided, multiple submitters, no conflicts	Criteria_multSubmitter	NA	Other intracranial haemorrhages	0.000314	-0.4522	0.1255	NA	7.823e-05	-0.094	0.024
ABCG8	rs113005049	2:43877815:G:A	2	43877815	G	A	2:44104954	0.985899	0.001831851	673	2	671	missense_variant	recessive	Conflicting interpretations of pathogenicity	VUS	criteria provided, conflicting interpretations	Criteria_multSubmitter	NA	Nonsuppurative otitis media	0.0012	1.0461	0.323	NA	NA	NA	NA
LRPPRC	rs769208540	2:43949613:CGA:C	2	43949613	CGA	C	2:44176752	0.954017	0.000713143	262	0	262	pLoF	recessive	Likely pathogenic	(likely)Pathogenic	criteria provided, single submitter	Criteria_oneSubmitter	NA	Benign neoplasm: Skin, unspecified	0.00105	5.7727	1.7621	NA	NA	NA	NA
LRPPRC	rs115507225	2:43963650:T:C	2	43963650	T	C	2:44190789	0.916693	0.000623319	229	4	225	missense_variant	recessive	Uncertain significance	VUS	criteria provided, multiple submitters, no conflicts	Criteria_multSubmitter	NA	Endometriosis	0.00205	1.1474	0.3721	Respiratory distress of newborn	0.001829	36.579	11.736
LRPPRC	rs540850536	2:43995779:G:C	2	43995779	G	C	2:44222918	0.896743	0.003571156	1312	8	1304	missense_variant	recessive	Benign	(likely)Benign	criteria provided, single submitter	Criteria_oneSubmitter	NA	Other female pelvic inflammatory diseases	0.00078	0.9199	0.2738	Certain zoonotic bacterial diseases	0.0003898	150.487	42.428
LRPPRC	rs181626399	2:43995884:G:C	2	43995884	G	C	2:44223023	0.94428	0.000930896	342	2	340	missense_variant	recessive	Conflicting interpretations of pathogenicity	VUS	criteria provided, conflicting interpretations	Criteria_multSubmitter	NA	Childhood asthma (age<16)	0.000119	2.2967	0.5967	NA	NA	NA	NA
PPM1B	rs139541400	2:44230419:G:A	2	44230419	G	A	2:44457558	0.964171	0.001595044	586	2	584	missense_variant	unknown	Likely benign	(likely)Benign	criteria provided, single submitter	Criteria_oneSubmitter	NA	Left bundle-branch block	0.000362	3.3067	0.9272	NA	NA	NA	NA
SLC3A1	rs140317484	2:44280851:C:T	2	44280851	C	T	2:44507990	0.925004	0.000157871	58	0	58	missense_variant	both	Likely benign	(likely)Benign	criteria provided, single submitter	Criteria_oneSubmitter	NA	Acute epiglottitis	0.000175	48.0206	12.7987	NA	NA	NA	NA
SLC3A1	rs141587158	2:44286063:T:C	2	44286063	T	C	2:44513202	0.951363	0.000242251	89	0	89	missense_variant	both	Benign	(likely)Benign	criteria provided, single submitter	Criteria_oneSubmitter	NA	Postmenopausal osteoporosis with pathological fracture	0.000447	13.7364	3.9128	NA	NA	NA	NA
SLC3A1	rs1461067691	2:44301128:GT:G	2	44301128	GT	G	2:44528267	0.99893	0.097599813	35857	3646	32211	LC	both	Benign/Likely benign	(likely)Benign	criteria provided, multiple submitters, no conflicts	Criteria_multSubmitter	NA	Effects of foreign body entering through natural orifice	0.00135	-0.1384	0.0432	Horner syndrome	7.555e-05	2.582	0.652
SLC3A1	rs121912691	2:44312653:T:C	2	44312653	T	C	2:44539792	0.905324	0.001227585	451	0	451	missense_variant	both	Pathogenic	(likely)Pathogenic	criteria provided, multiple submitters, no conflicts	Criteria_multSubmitter	NA	Transient global amnesia	0.00153	2.2966	0.725	NA	NA	NA	NA
SLC3A1	rs698761	2:44320435:G:A	2	44320435	G	A	2:44547574	0.998557	0.39667055	145732	58374	87358	missense_variant	both	Benign	(likely)Benign	criteria provided, single submitter	Criteria_oneSubmitter	NA	Cholelithiasis, broad definition with cholecystitis	1.71e-14	0.1023	0.0133	Cholelithiasis, broad definition with cholecystitis	2.698e-10	0.06	0.01
PREPL	rs149012504	2:44321418:C:T	2	44321418	C	T	2:44548557	0.92814	0.000881901	324	0	324	missense_variant	recessive	Benign/Likely benign	(likely)Benign	criteria provided, multiple submitters, no conflicts	Criteria_multSubmitter	NA	Diseases of the ear and mastoid process	0.000909	0.5258	0.1585	NA	NA	NA	NA
PREPL	rs138555092	2:44343945:T:C	2	44343945	T	C	2:44571084	0.960293	0.001507943	554	2	552	missense_variant	recessive	Benign	(likely)Benign	criteria provided, single submitter	Criteria_oneSubmitter	NA	Type 1 diabetes with other specified/multiple/unspecified complications	0.000194	1.4571	0.391	NA	NA	NA	NA
PREPL	rs138377728	2:44346275:T:C	2	44346275	T	C	2:44573414	0.94745	0.003742637	1375	12	1363	missense_variant	recessive	Likely benign	(likely)Benign	criteria provided, single submitter	Criteria_oneSubmitter	Myasthenic syndrome, congenital, 22	malignant neoplasm of male genital organs	8e-05	0.8001	0.2029	Lesion of sciatic nerve	0.004693	18.358	6.493
PREPL	rs199854790	2:44359497:C:A	2	44359497	C	A	2:44586636	0.979751	0.003369734	1238	32	1206	LC	recessive	Uncertain significance	VUS	criteria provided, single submitter	Criteria_oneSubmitter	not specified	Alcohol related diseases, tilastokeskus definition	0.00251	0.4134	0.1368	Endovascular or surgical operations to intracerebral aneurysms	0.0005884	12.326	3.586
EPAS1	rs150797491	2:46376625:T:A	2	46376625	T	A	2:46603764	0.947235	0.003424173	1258	2	1256	missense_variant	unknown	Conflicting interpretations of pathogenicity	VUS	criteria provided, conflicting interpretations	Criteria_multSubmitter	Familial erythrocytosis	Single delivery by caesarean section	0.000175	0.828	0.2206	Emotional disorders and disorders of social functioning with onset specific to childhood	3.175e-05	3398.223	816.774
EPAS1	rs59901247	2:46382433:A:C	2	46382433	A	C	2:46609572	0.99927	0.019279345	7083	138	6945	missense_variant	unknown	Benign	(likely)Benign	criteria provided, single submitter	Criteria_oneSubmitter	Familial erythrocytosis	Disorders of globe	3.78e-05	1.5187	0.3686	NA	0.0001132	10.005	2.592
PIGF	rs113562214	2:46614980:A:G	2	46614980	A	G	2:46842119	0.952948	0.004948447	1818	4	1814	missense_variant	unknown	Benign	(likely)Benign	criteria provided, single submitter	Criteria_oneSubmitter	NA	Hydrocephalus	0.000283	1.9698	0.5426	Toxic liver disease	0.0005004	374.961	107.73
TTC7A	rs201805434	2:46941717:C:G	2	46941717	C	G	2:47168856	0.932793	0.000669592	246	0	246	missense_variant	recessive	Benign	(likely)Benign	criteria provided, single submitter	Criteria_oneSubmitter	NA	Alergic contact dermatitis	7.79e-05	3.3031	0.8361	NA	NA	NA	NA
TTC7A	rs61746139	2:46956927:G:T	2	46956927	G	T	2:47184066	0.895485	0.003271745	1202	4	1198	missense_variant	recessive	Conflicting interpretations of pathogenicity	VUS	criteria provided, conflicting interpretations	Criteria_multSubmitter	Multiple gastrointestinal atresias	Alcohol related diseases and deaths, all endoints	0.000141	-0.5402	0.1419	Other diseases of pleura	0.0004428	17.953	5.11
TTC7A	rs147471840	2:46975018:G:A	2	46975018	G	A	2:47202157	0.854373	0.000209588	77	0	77	missense_variant	recessive	Uncertain significance	VUS	criteria provided, single submitter	Criteria_oneSubmitter	NA	Cushing syndrome	0.000237	42.9641	11.6866	NA	NA	NA	NA
TTC7A	rs146719089	2:46994412:A:G	2	46994412	A	G	2:47221551	0.931735	0.000405566	149	0	149	missense_variant	recessive	Uncertain significance	VUS	criteria provided, single submitter	Criteria_oneSubmitter	NA	Amyloidosis	0.00356	11.6672	4.0029	NA	NA	NA	NA
TTC7A	rs114276698	2:47011391:G:A	2	47011391	G	A	2:47238530	0.957751	0.000963559	354	0	354	missense_variant	recessive	Benign/Likely benign	(likely)Benign	criteria provided, multiple submitters, no conflicts	Criteria_multSubmitter	NA	Transport accidents	4.51e-05	15.1004	3.7015	NA	NA	NA	NA
TTC7A	rs150438028	2:47021916:G:A	2	47021916	G	A	2:47249055	0.984377	0.001682145	618	4	614	missense_variant	recessive	Likely benign	(likely)Benign	criteria provided, single submitter	Criteria_oneSubmitter	NA	Intracranial injury	0.000122	0.8307	0.2162	Olecranon bursitis	0.0005742	135.915	39.47
TTC7A	rs139010200	2:47046329:A:G	2	47046329	A	G	2:47273468	0.983333	0.001551493	570	4	566	missense_variant	recessive	Conflicting interpretations of pathogenicity	VUS	criteria provided, conflicting interpretations	Criteria_multSubmitter	Multiple gastrointestinal atresias;Multiple gastrointestinal atresias;not provided	Pneumonia due to other infectious organisms, not elsewhere classified	0.000467	5.6212	1.6065	Carcinoma in situ of breast, intraductal	0.004753	18.567	6.576
TTC7A	rs149602485	2:47050043:T:C	2	47050043	T	C	2:47277182	0.991624	0.001567825	576	2	574	missense_variant	recessive	Conflicting interpretations of pathogenicity	VUS	criteria provided, conflicting interpretations	Criteria_multSubmitter	NA	Pneumonia due to other infectious organisms, not elsewhere classified	0.000487	5.5519	1.5919	NA	NA	NA	NA
TTC7A	rs140166160	2:47060786:C:A	2	47060786	C	A	2:47287925	0.902576	0.000707699	260	0	260	missense_variant	recessive	Benign/Likely benign	(likely)Benign	criteria provided, multiple submitters, no conflicts	Criteria_multSubmitter	NA	Ingrowing nail	0.000146	6.1516	1.6201	NA	NA	NA	NA
EPCAM	rs147494515	2:47373565:C:T	2	47373565	C	T	2:47600704	0.93298	0.000114321	42	0	42	missense_variant	recessive	Uncertain significance	VUS	criteria provided, multiple submitters, no conflicts	Criteria_multSubmitter	NA	Other vitreous opacities	0.000547	28.2917	8.1842	NA	NA	NA	NA
EPCAM	rs146480420	2:47373890:G:C	2	47373890	G	C	2:47601029	0.987096	0.00133374	490	0	490	missense_variant	recessive	Conflicting interpretations of pathogenicity	VUS	criteria provided, conflicting interpretations	Criteria_multSubmitter	NA	Other specified congenital malformation syndromes affecting multiple systems	0.000263	9.2117	2.5242	NA	NA	NA	NA
EPCAM	rs1126497	2:47373967:T:C	2	47373967	T	C	2:47601106	0.995788	0.41035091	150758	62274	88484	missense_variant	recessive	Benign/Likely benign	(likely)Benign	criteria provided, multiple submitters, no conflicts	Criteria_multSubmitter	NA	Carcinoma in situ of breast, intraductal (other cancers excluded from controls)	0.000171	-0.2104	0.056	Urticaria	0.0009224	-0.057	0.017
EPCAM	rs115283528	2:47379942:A:G	2	47379942	A	G	2:47607081	0.993734	0.001698477	624	0	624	missense_variant	recessive	Conflicting interpretations of pathogenicity	VUS	criteria provided, conflicting interpretations	Criteria_multSubmitter	NA	Other obstructed labour	0.00234	2.5131	0.826	NA	NA	NA	NA
EPCAM	rs201314303	2:47385163:C:G	2	47385163	C	G	2:47612302	0.981815	0.000958115	352	2	350	LC	recessive	Uncertain significance	VUS	criteria provided, single submitter	Criteria_oneSubmitter	NA	Carrier of infectious disease	0.00221	7.4313	2.4279	NA	NA	NA	NA
MSH2	rs17217716	2:47403214:C:T	2	47403214	C	T	2:47630353	0.986489	0.001211253	445	0	445	missense_variant	both	Benign	(likely)Benign	reviewed by expert panel	Criteria_multSubmitter	NA	Mental and behavioural disorders due to tobacco	0.000254	3.5028	0.9575	NA	NA	NA	NA
MSH2	rs4987188	2:47416318:G:A	2	47416318	G	A	2:47643457	0.997187	0.029848552	10966	212	10754	missense_variant	both	Benign	(likely)Benign	reviewed by expert panel	Criteria_multSubmitter	Hereditary cancer-predisposing syndrome;Hereditary nonpolyposis colon cancer;Lynch syndrome;Lynch syndrome I;MSH2 POLYMORPHISM;not provided;not specified	Maternal care for known or suspected malpresentation of fetus	0.000394	0.3436	0.097	NA	0.0005109	6.809	1.96
MSH2	rs758636279	2:47445637:A:G	2	47445637	A	G	2:47672776	0.913155	0.000242251	89	0	89	missense_variant	both	Uncertain significance	VUS	criteria provided, single submitter	Criteria_oneSubmitter	NA	Foreign body on external eye	0.0015	4.1038	1.2929	NA	NA	NA	NA
MSH2	rs116117580	2:47512394:G:A	2	47512394	G	A	2:47739533	0.958363	0.008574042	3150	28	3122	missense_variant	both	not provided	not_provided	no assertion provided	none	not specified	Pain associated with micturition	0.000821	0.7954	0.2377	Tobacco use	0.001578	52.483	16.609
MSH2	rs2303424	2:47512412:A:G	2	47512412	A	G	2:47739551	0.99901	0.49775714	182870	90778	92092	missense_variant	both	Benign	(likely)Benign	no assertion criteria provided	no_Criteria	NA	Poisoning by medicine	0.000157	0.0985	0.0261	NA	4.727e-05	0.237	0.058
MSH6	rs1042821	2:47783349:G:A	2	47783349	G	A	2:48010488	0.989369	0.136697442	50221	7052	43169	missense_variant	both	Benign	(likely)Benign	reviewed by expert panel	Criteria_multSubmitter	NA	Ingrowing nail	0.000569	0.2946	0.0855	Injury of muscle and tendon at lower leg level	0.001142	-0.298	0.092
MSH6	rs3211299	2:47791097:G:T	2	47791097	G	T	2:48018236	0.978378	0.001494333	549	6	543	missense_variant	both	Benign	(likely)Benign	reviewed by expert panel	Criteria_multSubmitter	Colorectal cancer, non-polyposis;Hereditary cancer-predisposing syndrome;Hereditary nonpolyposis colon cancer;Hereditary nonpolyposis colorectal cancer type 5;Lynch syndrome;not provided;not specified	Injury of nerves at lower leg level	0.000132	11.6461	3.0468	Multiple myeloma and malignant plasma cell neoplasms	0.002012	43.993	14.245
MSH6	rs1800937	2:47798625:C:T	2	47798625	C	T	2:48025764	0.994422	0.145500125	53455	7608	45847	missense_variant	both	Benign	(likely)Benign	reviewed by expert panel	Criteria_multSubmitter	NA	Maternal care for other conditions predominantly related to pregnancy	0.000377	0.148	0.0416	Siatica+with lumbago	9.894e-05	0.176	0.045
MSH6	rs730881789	2:47799134:G:T	2	47799134	G	T	2:48026273	0.956059	0.000332074	122	0	122	missense_variant	both	Uncertain significance	VUS	criteria provided, multiple submitters, no conflicts	Criteria_multSubmitter	NA	Noninflammatory disorders of female genital tract	0.000604	0.8463	0.2468	NA	NA	NA	NA
MSH6	rs2020908	2:47799169:C:G	2	47799169	C	G	2:48026308	0.993462	0.018340283	6738	136	6602	missense_variant	both	Benign	(likely)Benign	reviewed by expert panel	Criteria_multSubmitter	Hereditary cancer-predisposing syndrome;Hereditary nonpolyposis colon cancer;Hereditary nonpolyposis colorectal cancer type 5;Lynch syndrome;Lynch syndrome I;not provided;not specified	Intestinal infectious diseases	0.000277	0.1549	0.0426	Burn and corrosion of shoulder and upper limb, except wrist and hand	0.0005589	14.254	4.131
MSH6	rs2020912	2:47800616:T:C	2	47800616	T	C	2:48027755	0.884331	0.000862848	317	0	317	missense_variant	both	Benign	(likely)Benign	reviewed by expert panel	Criteria_multSubmitter	NA	Inflammatory disease of uterus	0.000222	2.7562	0.7465	NA	NA	NA	NA
MSH6	rs63750442	2:47803546:C:G	2	47803546	C	G	2:48030685	0.985202	0.001145927	421	4	417	missense_variant	both	Conflicting interpretations of pathogenicity	VUS	criteria provided, conflicting interpretations	Criteria_multSubmitter	Endometrial carcinoma;Hereditary cancer-predisposing syndrome;Hereditary nonpolyposis colon cancer;Hereditary nonpolyposis colorectal cancer type 5;Hereditary nonpolyposis colorectal cancer type 5;Inborn genetic diseases;Lynch syndrome;Turcot syndrome;not provided;not specified	Coeliac disease	2.35e-05	2.673	0.6321	Keratitis and keratoconjunctivitis in other diseases classified elsewhere	0.001143	73.321	22.542
PPP1R21	rs142541304	2:48495758:G:T	2	48495758	G	T	2:48722897	0.969181	0.000960837	353	0	353	missense_variant	unknown	Benign	(likely)Benign	criteria provided, single submitter	Criteria_oneSubmitter	NA	Fracture of femur	0.000428	1.7303	0.4913	NA	NA	NA	NA
LHCGR	rs2293275	2:48694236:T:C	2	48694236	T	C	2:48921375	0.99264	0.429189304	157679	67806	89873	missense_variant	both	Benign	(likely)Benign	criteria provided, multiple submitters, no conflicts	Criteria_multSubmitter	NA	Progressive vascular leukoencephalopathy	0.000346	0.3711	0.1037	Type 2 diabetes, strict (exclude DM1)	7.839e-05	-0.035	0.009
LHCGR	rs12470652	2:48694299:T:C	2	48694299	T	C	2:48921438	0.994098	0.064487681	23692	1566	22126	missense_variant	both	Benign	(likely)Benign	criteria provided, multiple submitters, no conflicts	Criteria_multSubmitter	Gonadotropin-independent familial sexual precocity;Hypergonadotropic hypogonadism;Leydig cell agenesis;not specified	Disorders of iron metabolism	0.00107	0.9217	0.2817	Monoarthritis, not elsewhere classified	0.0008005	1.402	0.418
LHCGR	rs140691492	2:48725722:A:T	2	48725722	A	T	2:48952861	0.963072	0.00073764	271	0	271	missense_variant	both	Likely benign	(likely)Benign	criteria provided, multiple submitters, no conflicts	Criteria_multSubmitter	NA	Traumatic subarachnoid haemorrhage	0.00107	9.4562	2.8909	NA	NA	NA	NA
LHCGR	rs188002889	2:48755616:G:GGCTGCA	2	48755616	G	GGCTGCA	2:48982755	0.993193	0.201005476	73847	14848	58999	inframe_indel	both	Benign	(likely)Benign	criteria provided, multiple submitters, no conflicts	Criteria_multSubmitter	NA	Other bursitis, not elsewhere classified	9.09e-05	0.6439	0.1645	NA	0.0003828	-0.052	0.015
FSHR	rs6166	2:48962782:C:T	2	48962782	C	T	2:49189921	0.999984	0.444089083	163153	72856	90297	missense_variant	both	Benign	(likely)Benign	criteria provided, multiple submitters, no conflicts	Criteria_multSubmitter	NA	Antenatal screening	0.000412	-0.05	0.0142	Antenatal screening	0.000256	-0.039	0.011
FSHR	rs6165	2:48963902:C:T	2	48963902	C	T	2:49191041	0.999188	0.44404281	163136	72818	90318	missense_variant	both	Benign	(likely)Benign	criteria provided, multiple submitters, no conflicts	Criteria_multSubmitter	NA	Antenatal screening	0.000413	-0.0501	0.0142	Antenatal screening	0.0002889	-0.039	0.011
FSHR	rs121909658	2:48983125:G:A	2	48983125	G	A	2:49210264	0.905428	0.005961	2190	20	2170	missense_variant	both	Pathogenic	(likely)Pathogenic	no assertion criteria provided	no_Criteria	Ovarian dysgenesis 1	Ovarian dysfunction	7.61e-06	2.0741	0.4634	Primary ovarian failure	1.956e-05	204.516	47.897
FSHR	rs111883853	2:48989016:C:T	2	48989016	C	T	2:49216155	0.986242	0.013225799	4859	80	4779	missense_variant	both	Benign/Likely benign	(likely)Benign	criteria provided, multiple submitters, no conflicts	Criteria_multSubmitter	Ovarian Dysgenesis;Ovarian hyperstimulation syndrome	Urehtritis and urethral syndrome	0.000189	1.7042	0.4565	Malignant neoplasm of stomach	0.003025	6.005	2.025
NRXN1	rs9636391	2:49973972:A:G	2	49973972	A	G	2:50201110	0.99985	0.135948915	49946	6862	43084	missense_variant	recessive	Benign	(likely)Benign	criteria provided, single submitter	Criteria_oneSubmitter	NA	Mouth breathing	0.000722	-0.0968	0.0286	Mouth breathing	0.0008996	-0.053	0.016
NRXN1	rs56086732	2:50538274:G:T	2	50538274	G	T	2:50765412	0.99237	0.004444892	1633	18	1615	missense_variant	recessive	Conflicting interpretations of pathogenicity	VUS	criteria provided, conflicting interpretations	Criteria_multSubmitter	History of neurodevelopmental disorder;Pitt-Hopkins-like syndrome 2;not provided;not specified	Infections of breast associated with childbirth	0.000208	2.8246	0.7614	Malignant neoplasm of respiratory system and intrathoracic organs	0.0001954	20.724	5.564
NRXN1	rs200074974	2:50538451:T:C	2	50538451	T	C	2:50765589	0.975665	0.000375625	138	0	138	missense_variant	recessive	Conflicting interpretations of pathogenicity	VUS	criteria provided, conflicting interpretations	Criteria_multSubmitter	NA	Human immunodeficiency virus [HIV] disease	0.000986	9.6018	2.9144	NA	NA	NA	NA
NRXN1	rs78540316	2:50620057:G:A	2	50620057	G	A	2:50847195	0.994462	0.01379468	5068	82	4986	missense_variant	recessive	Benign/Likely benign	(likely)Benign	criteria provided, multiple submitters, no conflicts	Criteria_multSubmitter	History of neurodevelopmental disorder;Pitt-Hopkins-like syndrome 2;not specified	Abdominal and pelvic pain	2.33e-05	0.1491	0.0352	Other disorders of urethra and urinary system	0.000869	1.167	0.35
NRXN1	rs200184823	2:51027972:G:C	2	51027972	G	C	2:51255110	0.949526	0.000819297	301	0	301	missense_variant	recessive	Uncertain significance	VUS	criteria provided, multiple submitters, no conflicts	Criteria_multSubmitter	NA	Benign neoplasm: Liver/bile ducts	0.00012	11.164	2.9033	NA	NA	NA	NA
TSPYL6	rs754017156	2:54255566:GGGGCCC:G	2	54255566	GGGGCCC	G	2:54482703	0.998336	0.138442192	50862	7036	43826	inframe_indel	unknown	Benign	(likely)Benign	criteria provided, single submitter	Criteria_oneSubmitter	NA	Cardiomyopathy	6.93e-05	-0.1805	0.0454	Superficial injury of hip and thigh	0.0003701	0.368	0.103
RTN4	rs146701040	2:55025218:G:C	2	55025218	G	C	2:55252354	0.853589	0.000977169	359	4	355	missense_variant	unknown	Likely benign	(likely)Benign	criteria provided, single submitter	Criteria_oneSubmitter	NA	Enterocolitis due to Clostridium difficile	0.000344	3.3032	0.9228	Benign neoplasm: Brain, supratentorial	0.0002034	342.429	92.18
RTN4	rs80121116	2:55025659:G:T	2	55025659	G	T	2:55252795	0.990142	0.002814463	1034	4	1030	missense_variant	unknown	Likely benign	(likely)Benign	criteria provided, single submitter	Criteria_oneSubmitter	NA	Contusion of toe(s) without damage to nail	3.73e-05	5.7787	1.4013	Injuries to unspecified part of trunk, limb or body region	0.001827	48.432	15.538
PNPT1	rs7594497	2:55645403:T:C	2	55645403	T	C	2:55872538	0.99981	0.036721395	13491	608	12883	missense_variant	recessive	Benign	(likely)Benign	criteria provided, multiple submitters, no conflicts	Criteria_multSubmitter	not provided;not specified	Chronic diseases of tonsils and adenoids	4.43e-05	-0.1296	0.0317	Other and/or unspecified nontoxic goitre	0.0007215	1.633	0.483
PNPT1	rs782572	2:55684985:T:C	2	55684985	T	C	2:55912120	0.996578	0.444543643	163320	72908	90412	missense_variant	recessive	Benign	(likely)Benign	criteria provided, single submitter	Criteria_oneSubmitter	NA	Nausea and vomiting	0.000126	-0.1008	0.0263	Retinal vein occlusion (central or branch)	0.0001249	0.249	0.065
PNPT1	rs140796438	2:55693702:C:G	2	55693702	C	G	2:55920837	0.994606	0.007101484	2609	10	2599	missense_variant	recessive	Benign/Likely benign	(likely)Benign	criteria provided, multiple submitters, no conflicts	Criteria_multSubmitter	not provided;not specified	Arthropod-borne viral fevers and viral haemorrhagic fevers	0.000208	1.014	0.2734	Procedures for purposes other than remedying health state	0.002257	41.492	13.586
EFEMP1	rs55849640	2:55918036:T:G	2	55918036	T	G	2:56145171	0.967431	0.000544384	200	2	198	missense_variant	dominant	Conflicting interpretations of pathogenicity	VUS	criteria provided, conflicting interpretations	Criteria_multSubmitter	NA	malignant neoplasm of female genital organs	7.49e-05	2.6644	0.6728	NA	NA	NA	NA
FANCL	rs759217526	2:58159793:G:GTAAT	2	58159793	G	GTAAT	2:58386928	0.914759	0.001524274	560	2	558	LC	recessive	Conflicting interpretations of pathogenicity	Conflicting	criteria provided, conflicting interpretations	Path_Criteria_multSubmitter_confl	NA	Unspefcified behauvioural syndromes associated with physiological disturbances and physical factors +Phsyiological and behauvioural factors associated with disorders of diseases classified elsewhere	0.000161	7.74	2.0513	NA	NA	NA	NA
FANCL	rs149731356	2:58165745:T:C	2	58165745	T	C	2:58392880	0.998656	0.031963483	11743	344	11399	missense_variant	recessive	Benign/Likely benign	(likely)Benign	criteria provided, multiple submitters, no conflicts	Criteria_multSubmitter	Fanconi anemia;not provided;not specified	Diseases of the respiratory system	0.000129	-0.074	0.0193	Polyarhtrosis	0.001015	1.513	0.46
FANCL	rs55849827	2:58232097:G:A	2	58232097	G	A	2:58459232	0.975885	0.009009548	3310	30	3280	missense_variant	recessive	Benign/Likely benign	(likely)Benign	criteria provided, multiple submitters, no conflicts	Criteria_multSubmitter	Fanconi anemia;not provided;not specified	Injuries to the knee and lower leg	0.000202	-0.2004	0.0539	Problems related to life-management difficulty	0.001122	9.902	3.039
PEX13	rs771610641	2:61017848:T:C	2	61017848	T	C	2:61244983	0.930824	0.001058826	389	2	387	missense_variant	recessive	Uncertain significance	VUS	criteria provided, multiple submitters, no conflicts	Criteria_multSubmitter	NA	Hard cardiovascular diseases	0.000142	0.7587	0.1994	NA	NA	NA	NA
PEX13	rs147707348	2:61031681:G:A	2	61031681	G	A	2:61258816	0.995021	0.004055658	1490	6	1484	missense_variant	recessive	Conflicting interpretations of pathogenicity	VUS	criteria provided, conflicting interpretations	Criteria_multSubmitter	Zellweger syndrome;not specified	Congenital malformations of uterus and cervix	0.000113	4.0537	1.0502	Single delivery by caesarean section	2.115e-06	4.392	0.926
PEX13	rs74350038	2:61048636:C:G	2	61048636	C	G	2:61275771	0.986832	0.030972705	11379	408	10971	missense_variant	recessive	Conflicting interpretations of pathogenicity	VUS	criteria provided, conflicting interpretations	Criteria_multSubmitter	Peroxisome biogenesis disorder 11A;Zellweger syndrome	Vascular diseases of the intestine	0.000521	0.8448	0.2435	Vascular dementia (multiple infarctations)	0.0009572	4.73	1.432
USP34	rs62623573	2:61349269:T:G	2	61349269	T	G	2:61576404	0.966699	0.003524884	1295	8	1287	missense_variant	unknown	Benign	(likely)Benign	criteria provided, single submitter	Criteria_oneSubmitter	NA	Prolonged pregnancy	6.49e-05	1.4627	0.3662	Convergent concomitant strabismus	0.00252	34.267	11.343
FAM161A	rs139266382	2:61839851:G:C	2	61839851	G	C	2:62066986	0.987729	0.002406175	884	4	880	missense_variant	unknown	Conflicting interpretations of pathogenicity	VUS	criteria provided, conflicting interpretations	Criteria_multSubmitter	not provided	Otherdisorders of bone	0.000456	1.0566	0.3014	NA	0.001328	64.497	20.093
FAM161A	rs187695569	2:61839871:A:C	2	61839871	A	C	2:62067006	0.996702	0.003369734	1238	24	1214	missense_variant	unknown	Conflicting interpretations of pathogenicity	VUS	criteria provided, conflicting interpretations	Criteria_multSubmitter	Retinitis pigmentosa 28;not provided	Outcome of delivery	0.000205	0.7784	0.2097	Hydrocele	1.749e-05	10.533	2.453
FAM161A	rs17513722	2:61840298:T:C	2	61840298	T	C	2:62067433	0.998946	0.185463325	68137	12810	55327	missense_variant	unknown	Likely benign	(likely)Benign	criteria provided, single submitter	Criteria_oneSubmitter	NA	Injuries to the wrist and hand	0.000225	0.0573	0.0155	Arthropathies in other diseases classified elsewhere	0.0002239	0.565	0.153
FAM161A	rs11125895	2:61842223:T:C	2	61842223	T	C	2:62069358	0.99251	0.150399578	55255	8576	46679	missense_variant	unknown	Likely benign	(likely)Benign	criteria provided, single submitter	Criteria_oneSubmitter	NA	Undetermined asthma	0.000153	0.2132	0.0563	Vitamin D deficiency	8.495e-05	1.45	0.369
FAM161A	rs145199539	2:61842347:G:A	2	61842347	G	A	2:62069482	0.980073	0.00065326	240	0	240	missense_variant	unknown	Conflicting interpretations of pathogenicity	VUS	criteria provided, conflicting interpretations	Criteria_multSubmitter	NA	Oesophageal obstruction	0.00264	6.842	2.2759	NA	NA	NA	NA
B3GNT2	rs78968142	2:62222628:T:A	2	62222628	T	A	2:62449763	0.981632	0.014480604	5320	100	5220	missense_variant	unknown	Benign	(likely)Benign	criteria provided, single submitter	Criteria_oneSubmitter	NA	Macular pucker	0.000235	0.7745	0.2106	Other arthrosis	0.0006521	1.383	0.406
WDPCP	rs61734468	2:63174685:T:C	2	63174685	T	C	2:63401820	0.961557	0.004676255	1718	10	1708	missense_variant	recessive	Benign/Likely benign	(likely)Benign	criteria provided, multiple submitters, no conflicts	Criteria_multSubmitter	Bardet-Biedl syndrome;Bardet-Biedl syndrome 1;not provided;not specified	Benign neoplasm: Ascending colon	0.000564	1.2442	0.3608	Family history of certain disabilities and chronic diseases leading to disablement	0.001899	42.77	13.772
WDPCP	rs61734466	2:63404150:C:G	2	63404150	C	G	2:63631285	0.962095	0.004110096	1510	4	1506	missense_variant	recessive	Conflicting interpretations of pathogenicity	VUS	criteria provided, conflicting interpretations	Criteria_multSubmitter	Bardet-Biedl syndrome;not provided;not specified	Non-ischemic cardiomyopathy	0.000351	-0.4828	0.1351	Polycythaemia vera	0.0005485	127.791	36.978
WDPCP	rs199959383	2:63404498:C:T	2	63404498	C	T	2:63631633	0.992528	0.005068211	1862	14	1848	missense_variant	recessive	Conflicting interpretations of pathogenicity	VUS	criteria provided, conflicting interpretations	Criteria_multSubmitter	Bardet-Biedl syndrome;not provided	Anxiety disorders (more controls excluded)	0.00038	-0.3383	0.0952	NA	9.716e-05	1.874	0.481
WDPCP	rs17617459	2:63433768:C:T	2	63433768	C	T	2:63660902	0.998878	0.108639912	39913	4350	35563	missense_variant	recessive	Benign/Likely benign	(likely)Benign	criteria provided, multiple submitters, no conflicts	Criteria_multSubmitter	NA	Motor neuron disease	0.000642	0.6376	0.1868	Inflammation of lacrimal passages (acute and unspecified)	0.0003757	1.617	0.455
WDPCP	rs200170138	2:63486575:C:G	2	63486575	C	G	2:63713709	0.934243	0.001426285	524	0	524	missense_variant	recessive	Likely benign	(likely)Benign	criteria provided, single submitter	Criteria_oneSubmitter	NA	Cauda equina syndrome	0.000113	11.4049	2.9536	NA	NA	NA	NA
LGALSL	rs147305037	2:64458296:T:C	2	64458296	T	C	2:64685430	0.975982	0.008391673	3083	40	3043	missense_variant	unknown	Benign	(likely)Benign	criteria provided, single submitter	Criteria_oneSubmitter	NA	Vertigo of central origin	0.000186	2.8922	0.7738	Pure hyperglyceridaemia	0.002889	33.91	11.382
SLC1A4	rs149636167	2:64989683:G:A	2	64989683	G	A	2:65216817	0.87205	0.001208532	444	4	440	missense_variant	recessive	Uncertain significance	VUS	criteria provided, single submitter	Criteria_oneSubmitter	not provided	Primary ovarian failure	0.000298	9.5066	2.628	Primary ovarian failure	0.001206	186.459	57.593
CEP68	rs141499084	2:65072196:T:A	2	65072196	T	A	2:65299330	0.986502	0.012335732	4532	58	4474	missense_variant	unknown	Benign	(likely)Benign	criteria provided, single submitter	Criteria_oneSubmitter	NA	Other and unspecified hydrocephalus	0.000661	2.2448	0.6592	Dislocation of lens	0.002398	39.867	13.132
RAB1A	rs61748092	2:65088545:T:C	2	65088545	T	C	2:65315679	0.986553	0.005993663	2202	14	2188	missense_variant	unknown	Benign	(likely)Benign	criteria provided, single submitter	Criteria_oneSubmitter	NA	Duodenal ulcer	0.00104	0.8714	0.2658	Other disorders of skin and subcutaneous tissue	3.546e-06	5.335	1.151
PLEK	rs34338164	2:68388414:A:C	2	68388414	A	C	2:68615546	0.996308	0.025654077	9425	252	9173	missense_variant	unknown	Benign	(likely)Benign	criteria provided, single submitter	Criteria_oneSubmitter	NA	Hypertension complicating pregnancy, childbirth, and the puerperium	0.000333	0.2226	0.062	Cardiac murmurs and other cardiac sounds	0.001787	2.599	0.832
GFPT1	rs190072721	2:69328282:C:T	2	69328282	C	T	2:69555414	0.996805	0.005000163	1837	22	1815	missense_variant	recessive	Conflicting interpretations of pathogenicity	VUS	criteria provided, conflicting interpretations	Criteria_multSubmitter	Congenital myasthenic syndrome 12;not specified	Complications of labour and delivery	0.000107	-0.3391	0.0875	Diplopia	0.0006445	12.686	3.718
NFU1	rs74637005	2:69423598:G:A	2	69423598	G	A	2:69650730	0.98653	0.019491655	7161	150	7011	missense_variant	recessive	Benign/Likely benign	(likely)Benign	criteria provided, multiple submitters, no conflicts	Criteria_multSubmitter	Multiple mitochondrial dysfunctions syndrome;not provided;not specified	Acute and subacute iridocyclitis	0.000195	0.4073	0.1094	Pure hypercholesterolaemia	0.005172	0.917	0.328
NFU1	rs4453725	2:69431994:A:T	2	69431994	A	T	2:69659126	0.998835	0.405764478	149073	61178	87895	start_lost	recessive	Benign	(likely)Benign	criteria provided, multiple submitters, no conflicts	Criteria_multSubmitter	NA	Spondylopathies	0.000171	-0.0522	0.0139	Schizoaffective disorder	5.6e-05	0.175	0.043
AAK1	rs55889248	2:69507504:G:A	2	69507504	G	A	2:69734636	0.951441	0.004493887	1651	12	1639	missense_variant	unknown	Benign	(likely)Benign	criteria provided, single submitter	Criteria_oneSubmitter	NA	Mood disorders (more controls excluded)	0.000742	0.3242	0.0961	Pneumonia due to other infectious organisms, not elsewhere classified	0.00132	64.323	20.028
C2orf42	rs148471734	2:70181459:G:A	2	70181459	G	A	2:70408591	0.97369	0.001668536	613	6	607	missense_variant	unknown	Uncertain significance	VUS	criteria provided, single submitter	Criteria_oneSubmitter	not specified	Disorders of the thyroid gland	0.00052	-0.4803	0.1384	Vitiligo	0.0009083	76.858	23.167
TIA1	rs116621885	2:70212810:T:C	2	70212810	T	C	2:70439942	0.976134	0.007561488	2778	40	2738	missense_variant	both	Conflicting interpretations of pathogenicity	VUS	criteria provided, conflicting interpretations	Criteria_multSubmitter	Welander distal myopathy;not specified	Alzheimer's disease, wide definition	0.000173	0.5436	0.1448	Benign lipomatous neoplasm of skin and subcutaneous tissue of limbs (other cancers excluded from controls)	0.001127	9.485	2.913
ADD2	rs34241538	2:70706359:C:T	2	70706359	C	T	2:70933491	0.997293	0.002855292	1049	6	1043	missense_variant	unknown	Benign	(likely)Benign	criteria provided, single submitter	Criteria_oneSubmitter	NA	ILD differential diagnosis	0.000156	0.2471	0.0653	Erythema intertrigo	0.0004142	172.826	48.947
FIGLA	rs7566476	2:70785602:C:G	2	70785602	C	G	2:71012734	0.997534	0.374789051	137693	51718	85975	missense_variant	dominant	Benign	(likely)Benign	criteria provided, single submitter	Criteria_oneSubmitter	NA	Burn and corrosion of wrist and hand	8.39e-05	0.3163	0.0804	Burn and corrosion of wrist and hand	0.0009322	0.186	0.056
CD207	rs200837270	2:70831747:A:G	2	70831747	A	G	2:71058878	0.974195	0.000835629	307	0	307	missense_variant	unknown	Pathogenic	(likely)Pathogenic	no assertion criteria provided	no_Criteria	NA	Congenital malformations and deformations of the musculoskeletal system	1.34e-05	4.9992	1.1483	NA	NA	NA	NA
ATP6V1B1	rs11681642	2:70935956:T:C	2	70935956	T	C	2:71163086	0.991849	0.493208815	181199	89630	91569	start_lost	recessive	Benign	(likely)Benign	criteria provided, multiple submitters, no conflicts	Criteria_multSubmitter	NA	Other and unspecified psoriasis	0.000742	0.2017	0.0598	Thrombocytopenia, unspecified	6.532e-05	0.192	0.048
ATP6V1B1	rs17720303	2:70936043:C:T	2	70936043	C	T	2:71163173	0.990068	0.157296918	57789	9374	48415	missense_variant	recessive	Benign	(likely)Benign	criteria provided, multiple submitters, no conflicts	Criteria_multSubmitter	NA	Other and unspecified abdominal hernia	0.000114	-0.3828	0.0992	Open wound of head	0.001197	0.135	0.042
ATP6V1B1	rs114234874	2:70959974:G:A	2	70959974	G	A	2:71187104	0.998991	0.047619955	17495	854	16641	missense_variant	recessive	Benign/Likely benign	(likely)Benign	criteria provided, multiple submitters, no conflicts	Criteria_multSubmitter	Renal tubular acidosis with progressive nerve deafness;not specified	Benign neoplasm: Skin of ear and external auricular canal (other cancers excluded from controls)	3.75e-05	0.6911	0.1677	NA	0.0009565	-0.178	0.054
ATP6V1B1	rs145735762	2:70962806:C:T	2	70962806	C	T	2:71189936	0.92372	0.000457282	168	0	168	missense_variant	recessive	Conflicting interpretations of pathogenicity	VUS	criteria provided, conflicting interpretations	Criteria_multSubmitter	NA	Foreign body on external eye	7.65e-05	4.2299	1.0695	NA	NA	NA	NA
MCEE	rs138436961	2:71110074:G:A	2	71110074	G	A	2:71337204	0.990655	0.021388831	7858	200	7658	missense_variant	recessive	Conflicting interpretations of pathogenicity	Conflicting	criteria provided, conflicting interpretations	Criteria_multSubmitter	Methylmalonyl-CoA epimerase deficiency;not provided	Chronic nephritic syndrome	0.000282	0.7544	0.2077	Glomerular disorders in diseases classified elsewhere	0.00013	3.685	0.963
MCEE	rs6748672	2:71124273:C:A	2	71124273	C	A	2:71351403	0.996897	0.10351454	38030	4066	33964	missense_variant	recessive	Benign/Likely benign	(likely)Benign	criteria provided, multiple submitters, no conflicts	Criteria_multSubmitter	Methylmalonic acidemia;not specified	Other disorders of cornea	0.00018	0.2925	0.0781	Primary coxarthrosis, bilateral	0.0003681	0.322	0.09
MCEE	rs11541017	2:71124357:G:A	2	71124357	G	A	2:71351487	0.998344	0.400854138	147269	59342	87927	missense_variant	recessive	Benign	(likely)Benign	criteria provided, multiple submitters, no conflicts	Criteria_multSubmitter	NA	Other specified/unspecified bacterial intestinal infections	0.000503	-0.191	0.0549	NA	0.0006613	-0.042	0.012
DYSF	rs34997054	2:71511847:G:A	2	71511847	G	A	2:71738977	0.887292	0.000694089	255	2	253	missense_variant	recessive	Conflicting interpretations of pathogenicity	Conflicting	criteria provided, conflicting interpretations	Path_Criteria_oneSubmitter_confl	NA	Diseases of the musculoskeletal system and connective tissue	0.000256	0.5554	0.1519	NA	NA	NA	NA
DYSF	rs34999029	2:71513767:C:A	2	71513767	C	A	2:71740897	0.987227	0.01069986	3931	58	3873	missense_variant	recessive	Benign	(likely)Benign	criteria provided, multiple submitters, no conflicts	Criteria_multSubmitter	Dysferlinopathy;not specified	Postprocedural musculoskeletal disorders, not elsewhere classified	0.000605	1.0955	0.3194	Abscess of external ear	7.586e-05	35.72	9.027
DYSF	rs150724610	2:71526286:G:C	2	71526286	G	C	2:71753416	0.949693	0.007174976	2636	28	2608	missense_variant	recessive	Benign/Likely benign	(likely)Benign	criteria provided, multiple submitters, no conflicts	Criteria_multSubmitter	Dysferlinopathy;Limb-girdle muscular dystrophy, type 2B;not provided;not specified	Other disorders of binocular vision	0.00194	2.2863	0.7378	Malignant neoplasm of kidney, except renal pelvis (other cancers excluded from controls)	0.0007474	11.281	3.346
DYSF	rs61740288	2:71535283:G:A	2	71535283	G	A	2:71762413	0.992653	0.022164578	8143	218	7925	missense_variant	recessive	Benign/Likely benign	(likely)Benign	criteria provided, multiple submitters, no conflicts	Criteria_multSubmitter	Dysferlinopathy;not provided;not specified	Other and unspecidied mood [affective] disorders	0.00185	0.5202	0.1671	Adhesive capsulitis of shoulder	0.000416	1.806	0.512
DYSF	rs141867897	2:71553135:T:C	2	71553135	T	C	2:71780265	0.989798	0.000909121	334	6	328	missense_variant	recessive	Conflicting interpretations of pathogenicity	VUS	criteria provided, conflicting interpretations	Criteria_multSubmitter	NA	Fitting and adjustment of other devices	0.000762	1.1875	0.3528	Psychiatric diseases	0	2.608	0
DYSF	rs139754493	2:71553842:A:G	2	71553842	A	G	2:71780972	0.985326	0.000789356	290	0	290	missense_variant	recessive	Conflicting interpretations of pathogenicity	Conflicting	criteria provided, conflicting interpretations	Path_Criteria_oneSubmitter_confl	NA	Vitamin D deficiency	0.00037	13.8744	3.8965	NA	NA	NA	NA
DYSF	rs148652047	2:71553926:C:T	2	71553926	C	T	2:71781056	0.833121	0.000146984	54	0	54	missense_variant	recessive	Uncertain significance	VUS	criteria provided, multiple submitters, no conflicts	Criteria_multSubmitter	NA	Antenatal screening	0.00118	1.9531	0.602	NA	NA	NA	NA
DYSF	rs886042275	2:71556008:G:A	2	71556008	G	A	2:71783138	0.935627	0.000236807	87	0	87	missense_variant	recessive	Uncertain significance	VUS	criteria provided, single submitter	Criteria_oneSubmitter	NA	Personal history of risk-factors, not elsewhere classified	0.000112	58.8677	15.2394	NA	NA	NA	NA
DYSF	rs34671418	2:71564202:A:G	2	71564202	A	G	2:71791332	0.996078	0.03451392	12680	492	12188	missense_variant	recessive	Benign/Likely benign	(likely)Benign	criteria provided, multiple submitters, no conflicts	Criteria_multSubmitter	Dysferlinopathy;Limb-Girdle Muscular Dystrophy, Recessive;Miyoshi myopathy;not specified	Polyarhtrosis	0.000352	0.3271	0.0915	Dystonia	0.0006425	2.566	0.752
DYSF	rs200487610	2:71567978:C:T	2	71567978	C	T	2:71795108	0.99054	0.001148649	422	0	422	missense_variant	recessive	Uncertain significance	VUS	criteria provided, multiple submitters, no conflicts	Criteria_multSubmitter	NA	Hypokalaemia	0.000261	3.0273	0.8291	NA	NA	NA	NA
DYSF	rs144636654	2:71569911:A:T	2	71569911	A	T	2:71797041	0.967394	0.00147528	542	0	542	missense_variant	recessive	Conflicting interpretations of pathogenicity	VUS	criteria provided, conflicting interpretations	Criteria_multSubmitter	NA	Degeneration of macula and posterior pole	0.000932	0.9902	0.2991	NA	NA	NA	NA
DYSF	rs34211915	2:71570632:G:A	2	71570632	G	A	2:71797762	0.9984	0.036552636	13429	542	12887	missense_variant	recessive	Benign	(likely)Benign	criteria provided, multiple submitters, no conflicts	Criteria_multSubmitter	Dysferlinopathy;not specified	Polyarhtrosis	6.13e-05	0.3543	0.0884	Dystonia	0.0001551	2.768	0.732
DYSF	rs202034789	2:71574204:C:CAGGCGG	2	71574204	C	CAGGCGG	2:71801334	0.955448	0.029293281	10762	316	10446	inframe_indel	recessive	Benign/Likely benign	(likely)Benign	criteria provided, multiple submitters, no conflicts	Criteria_multSubmitter	NA	Substance use, excluding alcohol	0.00107	0.2793	0.0854	Disorders of sclera, cornea, iris and ciliary body	0.0004008	0.806	0.228
DYSF	rs121908954	2:71602794:A:G	2	71602794	A	G	2:71829924	0.992457	0.006984442	2566	20	2546	missense_variant	recessive	Benign/Likely benign	(likely)Benign	criteria provided, multiple submitters, no conflicts	Criteria_multSubmitter	Dysferlinopathy;Limb-girdle muscular dystrophy, type 2B;Miyoshi muscular dystrophy 1;not provided;not specified	Foreign body on external eye	0.000243	0.7781	0.2121	Disorders of lacrimal system and orbit in diseases classified elsewhere	0.002806	35.237	11.792
DYSF	rs147950418	2:71611308:C:G	2	71611308	C	G	2:71838438	0.990239	0.002449726	900	4	896	missense_variant	recessive	Uncertain significance	VUS	criteria provided, multiple submitters, no conflicts	Criteria_multSubmitter	Dysferlinopathy;not provided;not specified	Polycythaemia vera	0.00048	3.6058	1.0326	Other diseases of upper respiratory tract	0	2.631	0
DYSF	rs61742872	2:71611333:G:T	2	71611333	G	T	2:71838463	0.991032	0.034652738	12731	464	12267	missense_variant	recessive	Benign	(likely)Benign	criteria provided, multiple submitters, no conflicts	Criteria_multSubmitter	Dysferlinopathy;not specified	Lichen simplex chronicus	7.6e-05	0.8862	0.224	Prolonged pregnancy	0.0004492	1.811	0.516
DYSF	rs138268837	2:71612672:C:G	2	71612672	C	G	2:71839802	0.998003	0.004210807	1547	8	1539	missense_variant	recessive	Conflicting interpretations of pathogenicity	Conflicting	criteria provided, conflicting interpretations	Path_Criteria_oneSubmitter_confl	Dysferlinopathy;Limb-girdle muscular dystrophy, type 2B;not provided;not specified	Nonhereditary hypogammaglobulinemia	0.000441	4.4171	1.257	Female genital prolapse	2.413e-05	2.247	0.532
DYSF	rs772664716	2:71659026:A:G	2	71659026	A	G	2:71886156	0.932712	0.001080601	397	0	397	missense_variant	recessive	Uncertain significance	VUS	criteria provided, multiple submitters, no conflicts	Criteria_multSubmitter	NA	Chrystal arthropathies, rheuma endpoint	0.000541	11.9878	3.465	NA	NA	NA	NA
DYSF	rs146384562	2:71660585:T:C	2	71660585	T	C	2:71887715	0.986162	0.001761081	647	0	647	missense_variant	recessive	Benign/Likely benign	(likely)Benign	criteria provided, multiple submitters, no conflicts	Criteria_multSubmitter	NA	Malnutrition	1.55e-05	12.1813	2.8188	NA	NA	NA	NA
DYSF	rs141137410	2:71664407:G:T	2	71664407	G	T	2:71891537	0.994151	0.004333293	1592	8	1584	missense_variant	recessive	Conflicting interpretations of pathogenicity	Conflicting	criteria provided, conflicting interpretations	Path_Criteria_oneSubmitter_confl	Dysferlinopathy;Limb-Girdle Muscular Dystrophy, Recessive;Miyoshi myopathy;not provided;not specified	Nonhereditary hypogammaglobulinemia	0.000493	4.3086	1.2365	Female genital prolapse	2.413e-05	2.247	0.532
EXOC6B	rs188707447	2:72179342:T:C	2	72179342	T	C	2:72406471	0.996782	0.005111762	1878	12	1866	missense_variant	recessive	Benign	(likely)Benign	criteria provided, single submitter	Criteria_oneSubmitter	NA	Behavioural syndromes associated with physiological disturbances and physical factors	0.000797	-0.5916	0.1764	Excessive, freguent and irrelgular menstruation	5.637e-07	4.023	0.804
EXOC6B	rs200227562	2:72480743:T:C	2	72480743	T	C	2:72707872	0.953001	0.000487223	179	0	179	missense_variant	recessive	Likely benign	(likely)Benign	criteria provided, single submitter	Criteria_oneSubmitter	NA	Degeneration of the brain due to alcohol	0.000469	12.6207	3.6081	NA	NA	NA	NA
SPR	rs146099322	2:72887544:G:A	2	72887544	G	A	2:73114673	0.929149	0.00438501	1611	6	1605	missense_variant	both	Benign/Likely benign	(likely)Benign	criteria provided, multiple submitters, no conflicts	Criteria_multSubmitter	Dystonia;not provided;not specified	Arthropathies	0.000211	0.2287	0.0617	Benign neoplasm: Lip (other cancers excluded from controls)	0.0006591	91.249	26.79
ALMS1	rs3813227	2:73424839:C:T	2	73424839	C	T	2:73651967	0.999564	0.224563677	82502	18922	63580	missense_variant	recessive	Benign	(likely)Benign	criteria provided, multiple submitters, no conflicts	Criteria_multSubmitter	NA	Inflammation of lacrimal passages (chronic)	0.000544	0.4309	0.1246	Chlocystitis	0.0005976	-0.201	0.059
ALMS1	rs45630557	2:73426482:G:A	2	73426482	G	A	2:73653610	0.941465	0.002713752	997	6	991	missense_variant	recessive	Benign/Likely benign	(likely)Benign	criteria provided, multiple submitters, no conflicts	Criteria_multSubmitter	Alstrom syndrome;not provided;not specified	Hyperprolactinaemia	0.000237	3.0589	0.8322	NA	6.701e-05	-1.427	0.358
ALMS1	rs73945001	2:73447980:A:G	2	73447980	A	G	2:73675110	0.977932	0.001213975	446	0	446	missense_variant	recessive	Conflicting interpretations of pathogenicity	VUS	criteria provided, conflicting interpretations	Criteria_multSubmitter	NA	Paranoid personality disorder	0.000354	5.8219	1.6297	NA	NA	NA	NA
ALMS1	rs41291187	2:73448398:A:G	2	73448398	A	G	2:73675525	0.978725	0.021979488	8075	196	7879	missense_variant	recessive	Benign/Likely benign	(likely)Benign	criteria provided, multiple submitters, no conflicts	Criteria_multSubmitter	Alstrom syndrome;Monogenic diabetes;not specified	Degeneration of macula and posterior pole	0.000148	0.2836	0.0747	NA	0.0006944	0.396	0.117
ALMS1	rs2037814	2:73448542:T:G	2	73448542	T	G	2:73675669	0.998502	0.153600553	56431	8818	47613	missense_variant	recessive	Benign	(likely)Benign	criteria provided, multiple submitters, no conflicts	Criteria_multSubmitter	NA	Oedema, proteinuria and hypertensive disorders in pregnancy, childbirth and the puerperium	9.81e-06	-0.1465	0.0331	Oedema, proteinuria and hypertensive disorders in pregnancy, childbirth and the puerperium	4.604e-05	-0.076	0.019
ALMS1	rs201074268	2:73449838:G:A	2	73449838	G	A	2:73676965	0.990556	0.003396954	1248	6	1242	missense_variant	recessive	Likely benign	(likely)Benign	criteria provided, multiple submitters, no conflicts	Criteria_multSubmitter	Alstrom syndrome;not specified	Hypertensive Renal Disease	0.000156	2.9388	0.7771	Arthropathies	0	1.711	0
ALMS1	rs201874722	2:73451412:C:T	2	73451412	C	T	2:73678539	0.975748	0.002068658	760	8	752	missense_variant	recessive	Conflicting interpretations of pathogenicity	VUS	criteria provided, conflicting interpretations	Criteria_multSubmitter	Alstrom syndrome;not provided	Other maternal disorders predominantly related to pregnancy	0.000368	-0.6058	0.1701	Other and unspecified mental retardation	0.0009461	86.396	26.132
ALMS1	rs28730853	2:73451489:G:T	2	73451489	G	T	2:73678616	0.997462	0.01711542	6288	140	6148	missense_variant	recessive	Benign	(likely)Benign	criteria provided, multiple submitters, no conflicts	Criteria_multSubmitter	Alstrom syndrome;Monogenic diabetes;not provided;not specified	Sensorineural hearing loss	0.000263	-0.1938	0.0531	Multiple myeloma and malignant plasma cell neoplasms (other cancers excluded from controls)	8.209e-05	10.183	2.586
ALMS1	rs201390755	2:73451716:A:G	2	73451716	A	G	2:73678843	0.98367	0.000871014	320	2	318	missense_variant	recessive	Conflicting interpretations of pathogenicity	VUS	criteria provided, conflicting interpretations	Criteria_multSubmitter	NA	Schizoaffective disorder	0.000275	3.6104	0.9925	NA	NA	NA	NA
ALMS1	rs45608038	2:73451886:A:G	2	73451886	A	G	2:73679013	0.989503	0.035986478	13221	486	12735	missense_variant	recessive	Benign	(likely)Benign	criteria provided, multiple submitters, no conflicts	Criteria_multSubmitter	Alstrom syndrome;not specified	Congenital musculoskeletal deformities of head, face, spine and chest	0.00175	1.1249	0.3595	Acute renal failure	0.0002787	1.495	0.411
ALMS1	rs6546838	2:73452153:A:G	2	73452153	A	G	2:73679280	0.999338	0.224901194	82626	18980	63646	missense_variant	recessive	Benign	(likely)Benign	criteria provided, multiple submitters, no conflicts	Criteria_multSubmitter	NA	Inflammation of lacrimal passages (chronic)	0.000584	0.4281	0.1245	Chlocystitis	0.0005397	-0.202	0.058
ALMS1	rs17009061	2:73452313:G:A	2	73452313	G	A	2:73679440	0.996684	0.017237907	6333	148	6185	missense_variant	recessive	Benign	(likely)Benign	criteria provided, multiple submitters, no conflicts	Criteria_multSubmitter	Alstrom syndrome;Monogenic diabetes;not provided;not specified	Sensorineural hearing loss	0.000233	-0.1947	0.0529	Multiple myeloma and malignant plasma cell neoplasms (other cancers excluded from controls)	0.0001083	9.355	2.417
ALMS1	rs10496192	2:73452739:T:C	2	73452739	T	C	2:73679866	0.999683	0.128692282	47280	6252	41028	missense_variant	recessive	Benign	(likely)Benign	criteria provided, multiple submitters, no conflicts	Criteria_multSubmitter	NA	conjunctival degenerations and deposits	0.000102	0.5165	0.1329	Melanocytic naevi of scalp and neck	0.0003162	1.005	0.279
ALMS1	rs28730854	2:73452829:C:T	2	73452829	C	T	2:73679956	0.985561	0.019399109	7127	154	6973	missense_variant	recessive	Benign	(likely)Benign	criteria provided, multiple submitters, no conflicts	Criteria_multSubmitter	not specified	Malignant neoplasm of colon	0.000432	-0.4892	0.139	Nonalcoholic fatty liver disease	0.001068	4.703	1.437
ALMS1	rs6724782	2:73452863:T:A	2	73452863	T	A	2:73679990	0.999195	0.224863088	82612	18974	63638	missense_variant	recessive	Benign	(likely)Benign	criteria provided, multiple submitters, no conflicts	Criteria_multSubmitter	NA	Inflammation of lacrimal passages (chronic)	0.000581	0.4284	0.1245	Chlocystitis	0.0005449	-0.202	0.058
ALMS1	rs6546839	2:73453381:G:C	2	73453381	G	C	2:73680508	0.99927	0.224876697	82617	18976	63641	missense_variant	recessive	Benign	(likely)Benign	criteria provided, multiple submitters, no conflicts	Criteria_multSubmitter	NA	Inflammation of lacrimal passages (chronic)	0.000579	0.4285	0.1245	Chlocystitis	0.0005471	-0.202	0.058
ALMS1	rs3820700	2:73489683:G:A	2	73489683	G	A	2:73716810	0.998727	0.154898908	56908	8926	47982	missense_variant	recessive	Benign	(likely)Benign	criteria provided, multiple submitters, no conflicts	Criteria_multSubmitter	NA	Oedema, proteinuria and hypertensive disorders in pregnancy, childbirth and the puerperium	6.48e-06	0.1491	0.0331	Burns and corrosions	0.0006066	0.29	0.085
ALMS1	rs140223281	2:73489779:C:G	2	73489779	C	G	2:73716906	0.977948	0.001774691	652	0	652	missense_variant	recessive	Conflicting interpretations of pathogenicity	VUS	criteria provided, conflicting interpretations	Criteria_multSubmitter	NA	Disorders of muscles	0.00146	1.8074	0.5679	NA	NA	NA	NA
ALMS1	rs2017116	2:73489976:G:C	2	73489976	G	C	2:73717103	0.998525	0.154928849	56919	8930	47989	missense_variant	recessive	Benign	(likely)Benign	criteria provided, multiple submitters, no conflicts	Criteria_multSubmitter	NA	Oedema, proteinuria and hypertensive disorders in pregnancy, childbirth and the puerperium	6.5e-06	0.149	0.0331	Burns and corrosions	0.000616	0.29	0.085
ALMS1	rs2056486	2:73490440:G:T	2	73490440	G	T	2:73717567	0.99892	0.2246535	82535	18944	63591	missense_variant	recessive	Benign	(likely)Benign	criteria provided, multiple submitters, no conflicts	Criteria_multSubmitter	NA	Inflammation of lacrimal passages (chronic)	0.000553	0.4303	0.1246	Chlocystitis	0.0005701	-0.202	0.059
ALMS1	rs200009686	2:73490505:G:A	2	73490505	G	A	2:73717632	0.975289	0.008299128	3049	32	3017	missense_variant	recessive	Benign	(likely)Benign	criteria provided, single submitter	Criteria_oneSubmitter	Alstrom syndrome	Other crystal arthropathies	0.000999	3.0979	0.9413	Other eating disorders	0.0006628	9.766	2.868
ALMS1	rs10193972	2:73490529:A:G	2	73490529	A	G	2:73717656	0.998913	0.224658944	82537	18950	63587	missense_variant	recessive	Benign	(likely)Benign	criteria provided, multiple submitters, no conflicts	Criteria_multSubmitter	NA	Inflammation of lacrimal passages (chronic)	0.000552	0.4303	0.1246	Chlocystitis	0.0005672	-0.202	0.059
ALMS1	rs35062203	2:73490794:C:G	2	73490794	C	G	2:73717921	0.99745	0.00956482	3514	26	3488	missense_variant	recessive	Benign/Likely benign	(likely)Benign	criteria provided, multiple submitters, no conflicts	Criteria_multSubmitter	Alstrom syndrome;Monogenic diabetes;not provided;not specified	Other lesions of median nerve	0.000204	1.6797	0.4522	Cleft lip and cleft palate	0.0008249	100.344	30.005
ALMS1	rs11884776	2:73519796:C:T	2	73519796	C	T	2:73746923	0.998592	0.207094407	76084	16226	59858	missense_variant	recessive	Benign	(likely)Benign	criteria provided, multiple submitters, no conflicts	Criteria_multSubmitter	NA	Inflammation of lacrimal passages (chronic)	0.000607	0.4398	0.1283	Transient ischemic attack	0.0004058	0.109	0.031
ALMS1	rs45501594	2:73572505:C:G	2	73572505	C	G	2:73799632	0.953156	0.002395288	880	0	880	missense_variant	recessive	Benign/Likely benign	(likely)Benign	criteria provided, multiple submitters, no conflicts	Criteria_multSubmitter	NA	Intrahepatic Cholestasis of Pregnancy (ICP)	0.000651	2.2942	0.6729	NA	NA	NA	NA
ALMS1	rs1052161	2:73601411:G:A	2	73601411	G	A	2:73828538	0.9991	0.363033088	133374	48792	84582	missense_variant	recessive	Benign	(likely)Benign	criteria provided, multiple submitters, no conflicts	Criteria_multSubmitter	NA	Volume depletion	0.000374	-0.1901	0.0534	Pulmonary heart disease, diseases of pulmonary circulation	0.0004135	-0.065	0.018
NAT8	rs62000430	2:73641267:A:G	2	73641267	A	G	2:73868394	0.895023	0.004284299	1574	6	1568	missense_variant	unknown	Benign	(likely)Benign	criteria provided, single submitter	Criteria_oneSubmitter	NA	Bell's palsy	0.00065	1.1322	0.332	Other/unspecified cytomegaloviral diseases	0.0002451	239.655	65.349
NAT8	rs78164441	2:73641545:A:T	2	73641545	A	T	2:73868672	0.964635	0.000530774	195	0	195	missense_variant	unknown	Benign	(likely)Benign	criteria provided, single submitter	Criteria_oneSubmitter	NA	Infections with a predominantly sexual mode of transmission	0.00083	1.8531	0.5544	NA	NA	NA	NA
DGUOK	rs74874677	2:73950650:A:G	2	73950650	A	G	2:74177777	0.999422	0.023990985	8814	220	8594	missense_variant	recessive	Benign	(likely)Benign	criteria provided, multiple submitters, no conflicts	Criteria_multSubmitter	Progressive external ophthalmoplegia with mitochondrial DNA deletions, autosomal recessive 4;not provided;not specified	Panic disorder	8.34e-05	0.4554	0.1157	Chronic hepatitis, not elsewhere classified	3.662e-05	7.66	1.856
DCTN1	rs72466496	2:74361590:G:A	2	74361590	G	A	2:74588717	0.962254	0.000658704	242	2	240	missense_variant	both	Benign/Likely benign	(likely)Benign	criteria provided, multiple submitters, no conflicts	Criteria_multSubmitter	NA	Diseases of the ear and mastoid process	0.000481	-0.6046	0.1732	NA	NA	NA	NA
DCTN1	rs72659383	2:74365125:C:T	2	74365125	C	T	2:74592252	0.937779	0.000519886	191	0	191	missense_variant	both	Conflicting interpretations of pathogenicity	VUS	criteria provided, conflicting interpretations	Criteria_multSubmitter	NA	Inflammation of lacrimal passages (chronic)	0.000125	19.0401	4.964	NA	NA	NA	NA
DCTN1	rs776489779	2:74365143:C:T	2	74365143	C	T	2:74592270	0.963769	0.000533496	196	0	196	missense_variant	both	Uncertain significance	VUS	criteria provided, multiple submitters, no conflicts	Criteria_multSubmitter	NA	Malignant neoplasm of lip, oral cavity and pharynx	0.000831	23.4279	7.0098	NA	NA	NA	NA
DCTN1	rs17721059	2:74369400:C:T	2	74369400	C	T	2:74596527	0.970441	0.008040546	2954	36	2918	missense_variant	both	Benign/Likely benign	(likely)Benign	criteria provided, multiple submitters, no conflicts	Criteria_multSubmitter	Amyotrophic lateral sclerosis type 1;Distal hereditary motor neuronopathy;Distal hereditary motor neuronopathy type 7B;Perry syndrome;Perry syndrome;not provided;not specified	Disorders of ocular muscles, binocular movement, accommodation and refraction	0.000545	-0.3759	0.1087	Other diseases of anus and rectum	0.001339	4.123	1.285
DCTN1	rs200952455	2:74370670:G:C	2	74370670	G	C	2:74597797	0.905996	0.001412675	519	0	519	missense_variant	both	Likely benign	(likely)Benign	criteria provided, multiple submitters, no conflicts	Criteria_multSubmitter	NA	Multiple delivery	0.00107	3.2389	0.9903	NA	NA	NA	NA
DCTN1	rs55862001	2:74371596:T:C	2	74371596	T	C	2:74598723	0.929054	0.001412675	519	0	519	missense_variant	both	Conflicting interpretations of pathogenicity	VUS	criteria provided, conflicting interpretations	Criteria_multSubmitter	NA	Other noninfective disordersof lymphatic vessels and lymph nodes	9.27e-06	7.8319	1.7665	NA	NA	NA	NA
RTKN	rs145310583	2:74430655:C:T	2	74430655	C	T	2:74657782	0.989427	0.014812678	5442	116	5326	missense_variant	unknown	Benign	(likely)Benign	criteria provided, single submitter	Criteria_oneSubmitter	NA	Lack of expected normal physiological development	0.000356	1.4835	0.4154	Convergence insufficiency and excess	0.0003474	17.192	4.806
MOGS	rs35533773	2:74461436:C:T	2	74461436	C	T	2:74688563	0.972196	0.002727362	1002	2	1000	missense_variant	recessive	Benign/Likely benign	(likely)Benign	criteria provided, multiple submitters, no conflicts	Criteria_multSubmitter	NA	Abnormal findings on diagnostic imaging of lung	0.000556	0.733	0.2123	NA	NA	NA	NA
MOGS	rs114933392	2:74461772:C:T	2	74461772	C	T	2:74688899	0.985697	0.034274391	12592	456	12136	missense_variant	recessive	Benign	(likely)Benign	criteria provided, multiple submitters, no conflicts	Criteria_multSubmitter	Congenital disorder of glycosylation type 2B;not specified	Pain, not elsewhere classified	0.000269	0.2746	0.0754	Maternal care for known or suspected disproportion	0.0003012	3.299	0.913
MOGS	rs199939051	2:74461938:A:T	2	74461938	A	T	2:74689065	0.968225	0.007316516	2688	28	2660	missense_variant	recessive	Conflicting interpretations of pathogenicity	VUS	criteria provided, conflicting interpretations	Criteria_multSubmitter	Congenital disorder of glycosylation;Congenital disorder of glycosylation type 2B	Systemic lupus erythematosus, unspecified	4.68e-05	2.1647	0.5317	Injuries to the abdomen, lower back, lumbar spine and pelvis	0.0005018	4.651	1.337
MOGS	rs142032474	2:74461951:C:T	2	74461951	C	T	2:74689078	0.964699	0.004828682	1774	12	1762	missense_variant	recessive	Conflicting interpretations of pathogenicity	VUS	criteria provided, conflicting interpretations	Criteria_multSubmitter	Congenital disorder of glycosylation;Congenital disorder of glycosylation type 2B;not provided;not specified	Fracture of neck	0.000366	1.9773	0.5548	Nausea and vomiting	0.000548	11.826	3.422
MOGS	rs2268416	2:74462912:G:A	2	74462912	G	A	2:74690039	0.991067	0.144218102	52984	7618	45366	missense_variant	recessive	Benign	(likely)Benign	criteria provided, multiple submitters, no conflicts	Criteria_multSubmitter	NA	Other diseases of urinary system	1.3e-06	0.079	0.0163	Other deformities of toe(s)	0.0005113	0.703	0.202
MOGS	rs1063588	2:74463251:C:T	2	74463251	C	T	2:74690378	0.991006	0.141248489	51893	7326	44567	missense_variant	recessive	Benign	(likely)Benign	criteria provided, multiple submitters, no conflicts	Criteria_multSubmitter	NA	Other diseases of urinary system	1.11e-06	0.0802	0.0165	Other deformities of toe(s)	0.0003196	0.752	0.209
MOGS	rs79181168	2:74465064:C:T	2	74465064	C	T	2:74692191	0.977608	0.040107461	14735	704	14031	missense_variant	recessive	Benign/Likely benign	(likely)Benign	criteria provided, multiple submitters, no conflicts	Criteria_multSubmitter	Congenital disorder of glycosylation;not specified	Premature separation of placenta [abruptio placentae]	0.000846	-0.7936	0.2378	Spinal enthesopathy	0.0003116	2.495	0.692
HTRA2	rs72470544	2:74530427:G:T	2	74530427	G	T	2:74757554	0.988875	0.026636689	9786	242	9544	missense_variant	recessive	Likely benign	(likely)Benign	criteria provided, single submitter	Criteria_oneSubmitter	Parkinson Disease, Dominant;Parkinson disease 13	Other diseases of liver	0.000287	0.3966	0.1094	NA	0.0006779	1.117	0.329
LOXL3	rs17010021	2:74534412:T:A	2	74534412	T	A	2:74761539	0.984843	0.046043964	16916	858	16058	missense_variant	unknown	Benign	(likely)Benign	criteria provided, single submitter	Criteria_oneSubmitter	not specified	Other and unspecified epidermal thickening	1e-04	0.8587	0.2207	Unspecified fall	4.29e-05	7.637	1.867
LOXL3	rs77706750	2:74536120:C:T	2	74536120	C	T	2:74763247	0.989813	0.013821899	5078	100	4978	missense_variant	unknown	Benign	(likely)Benign	criteria provided, single submitter	Criteria_oneSubmitter	not specified	Other diseases of spinal cord	0.000918	1.2865	0.3881	Panniculitis, unspecified	8.622e-05	33.251	8.468
LOXL3	rs146972503	2:74552556:G:C	2	74552556	G	C	2:74779683	0.996234	0.003345237	1229	8	1221	missense_variant	unknown	Benign/Likely benign	(likely)Benign	criteria provided, multiple submitters, no conflicts	Criteria_multSubmitter	not specified	Other and unspecified vascular occlusions	6.92e-05	1.8253	0.4587	NA	0.0005168	-2.109	0.607
DOK1	rs41295954	2:74556738:A:G	2	74556738	A	G	2:74783865	0.970251	0.00173114	636	6	630	missense_variant	unknown	Uncertain significance	VUS	criteria provided, single submitter	Criteria_oneSubmitter	not specified	Hypothyroidism, drug reimbursement	0.000263	0.9953	0.2727	Epilepsy	0.0005287	11.822	3.411
M1AP	rs144217347	2:74581766:C:CA	2	74581766	C	CA	2:74808893	0.942303	0.000974447	358	0	358	pLoF	unknown	Likely pathogenic	(likely)Pathogenic	criteria provided, single submitter	Criteria_oneSubmitter	NA	Open wound of lower leg	0.000798	2.2869	0.682	NA	NA	NA	NA
DNAH6	rs112166113	2:84517989:C:T	2	84517989	C	T	2:84745113	0.983606	0.008190251	3009	42	2967	missense_variant	unknown	Benign	(likely)Benign	criteria provided, single submitter	Criteria_oneSubmitter	NA	Retinoschisis and retinal cysts	0.000125	2.5269	0.6589	Other/unspecified enthesopathies of lower limb, excluding foot	0.001214	9.534	2.946
DNAH6	rs4832089	2:84528925:G:A	2	84528925	G	A	2:84756049	0.997605	0.03695548	13577	526	13051	missense_variant	unknown	Benign	(likely)Benign	criteria provided, single submitter	Criteria_oneSubmitter	NA	Congenital malformations of uterus and cervix	3.42e-05	-1.2781	0.3084	Congenital malformations of uterus and cervix	1.447e-05	-0.691	0.159
DNAH6	rs28375417	2:84653321:G:C	2	84653321	G	C	2:84880445	0.997113	0.077120102	28333	2272	26061	missense_variant	unknown	Benign	(likely)Benign	criteria provided, single submitter	Criteria_oneSubmitter	not specified	Disorders of other endocrine glands	5.86e-05	0.143	0.0356	Toxic effects of substances chiefly nonmedicinal as to source	0.001485	0.592	0.186
DNAH6	rs17025409	2:84670377:A:G	2	84670377	A	G	2:84897501	0.999066	0.009954054	3657	38	3619	missense_variant	unknown	Benign	(likely)Benign	criteria provided, single submitter	Criteria_oneSubmitter	not specified	Abnormal findings on examination of other body fluids, substances and tissues, without diagnosis	0.000398	0.3101	0.0876	Other abnormal products of conception	0.0002483	5.531	1.51
DNAH6	rs78190897	2:84697699:T:C	2	84697699	T	C	2:84924823	0.99831	0.149283591	54845	8448	46397	missense_variant	unknown	Benign	(likely)Benign	criteria provided, single submitter	Criteria_oneSubmitter	NA	Congenital malformations of heart and great arteries	0.000765	0.1777	0.0528	Diseases of peritoneum	0.0006993	0.339	0.1
DNAH6	rs1192269	2:84705712:G:A	2	84705712	G	A	2:84932836	0.996424	0.037467201	13765	544	13221	missense_variant	unknown	Benign	(likely)Benign	criteria provided, single submitter	Criteria_oneSubmitter	not specified	Congenital malformations of uterus and cervix	3.95e-05	1.2604	0.3066	Persons encountering health services in other circumstances	0.000367	0.39	0.11
DNAH6	rs72832548	2:84713152:A:G	2	84713152	A	G	2:84940276	0.986133	0.000969003	356	2	354	missense_variant	unknown	Likely benign	(likely)Benign	criteria provided, single submitter	Criteria_oneSubmitter	NA	Ulcer of oesophagus	0.000187	4.3271	1.1584	NA	NA	NA	NA
DNAH6	rs72836490	2:84816062:G:A	2	84816062	G	A	2:85043186	0.982497	0.001001666	368	0	368	missense_variant	unknown	Likely benign	(likely)Benign	criteria provided, single submitter	Criteria_oneSubmitter	NA	Ulcer of oesophagus	0.000248	4.0987	1.1185	NA	NA	NA	NA
RETSAT	rs76973216	2:85344310:G:A	2	85344310	G	A	2:85571433	0.992997	0.001105099	406	0	406	missense_variant	unknown	Benign	(likely)Benign	criteria provided, single submitter	Criteria_oneSubmitter	NA	Meralgia paraesthetica	0.000515	5.4244	1.5619	NA	NA	NA	NA
ELMOD3	rs7564372	2:85363163:C:T	2	85363163	C	T	2:85590286	0.992663	0.031176848	11454	386	11068	missense_variant	recessive	Benign	(likely)Benign	criteria provided, multiple submitters, no conflicts	Criteria_multSubmitter	not provided;not specified	Polyp of the female genital tract	0.00026	0.2091	0.0572	Other disorders of eyelid	0.0008202	0.81	0.242
ELMOD3	rs955592	2:85368695:C:T	2	85368695	C	T	2:85595818	0.993397	0.070639215	25952	1902	24050	missense_variant	recessive	Benign	(likely)Benign	criteria provided, single submitter	Criteria_oneSubmitter	not specified	Hyperfunction of pituitary gland	0.000161	-0.4362	0.1156	Benign neoplasm: Long bones of lower limb	0.0008506	1.592	0.477
ELMOD3	rs78809694	2:85369783:A:G	2	85369783	A	G	2:85596906	0.996283	0.001113264	409	0	409	missense_variant	recessive	Benign	(likely)Benign	criteria provided, multiple submitters, no conflicts	Criteria_multSubmitter	NA	Meralgia paraesthetica	0.00053	5.3848	1.5541	NA	NA	NA	NA
ELMOD3	rs34973107	2:85390187:G:A	2	85390187	G	A	2:85617310	0.969622	0.001902621	699	6	693	missense_variant	recessive	Benign/Likely benign	(likely)Benign	criteria provided, multiple submitters, no conflicts	Criteria_multSubmitter	NA	Problems related to housing and economic circumstances	0.00238	7.147	2.3519	NA	NA	NA	NA
GGCX	rs699664	2:85553413:C:T	2	85553413	C	T	2:85780536	0.999792	0.318924407	117169	37460	79709	missense_variant	recessive	Benign	(likely)Benign	criteria provided, single submitter	Criteria_oneSubmitter	NA	Endometriosis of uterus	0.000493	-0.1292	0.0371	Foreign body on external eye	0.001176	0.129	0.04
GGCX	rs149039591	2:85558450:T:C	2	85558450	T	C	2:85785573	0.982451	0.00078119	287	2	285	missense_variant	recessive	Conflicting interpretations of pathogenicity	VUS	criteria provided, conflicting interpretations	Criteria_multSubmitter	NA	Impotence	0.00155	5.3966	1.7054	NA	NA	NA	NA
SFTPB	rs35373464	2:85665785:C:T	2	85665785	C	T	2:85892908	0.992961	0.003157425	1160	10	1150	missense_variant	recessive	Conflicting interpretations of pathogenicity	VUS	criteria provided, conflicting interpretations	Criteria_multSubmitter	NA	Other symptoms and signs involving general sensations and perceptions	7.8e-05	3.3071	0.8371	Neuralgia and neuritis, unspecified	0.00352	27.746	9.508
SFTPB	rs1130866	2:85666618:G:A	2	85666618	G	A	2:85893741	0.960965	0.473330648	173896	82362	91534	missense_variant	recessive	Benign	(likely)Benign	criteria provided, multiple submitters, no conflicts	Criteria_multSubmitter	NA	Conduction disorders	0.000146	0.1001	0.0263	Nonalcoholic fatty liver disease	8.033e-05	0.179	0.046
SFTPB	rs2077079	2:85668215:T:G	2	85668215	T	G	2:85895338	0.980854	0.311477239	114433	35932	78501	missense_variant	recessive	Benign	(likely)Benign	criteria provided, multiple submitters, no conflicts	Criteria_multSubmitter	NA	Episodal and paroxysmal disorders	0.00068	0.0324	0.0095	Other diseases of arteries and capillaries	0.001174	0.173	0.053
ST3GAL5	rs1138484	2:85861188:T:C	2	85861188	T	C	2:86088311	0.99962	0.259997605	95520	24766	70754	missense_variant	recessive	Benign	(likely)Benign	criteria provided, multiple submitters, no conflicts	Criteria_multSubmitter	NA	Superficial injury of shoulder and upper arm	0.000264	-0.183	0.0502	Non-allergic asthma	0.001843	-0.13	0.042
POLR1A	rs146078741	2:86089889:C:G	2	86089889	C	G	2:86317012	0.987088	0.012586149	4624	76	4548	missense_variant	dominant	Benign/Likely benign	(likely)Benign	criteria provided, multiple submitters, no conflicts	Criteria_multSubmitter	NA	Other and unspecified disorders involving the immune mechanism, not elsewhere classified	0.000306	1.5911	0.4407	Other appendicitis	0.0007713	5.25	1.561
IMMT	rs61731709	2:86151395:C:T	2	86151395	C	T	2:86378518	0.994908	0.002294577	843	2	841	missense_variant	unknown	Likely benign	(likely)Benign	criteria provided, single submitter	Criteria_oneSubmitter	NA	Hypertension	0.000569	0.3605	0.1046	NA	NA	NA	NA
REEP1	rs189652973	2:86217050:C:T	2	86217050	C	T	2:86444173	0.971566	0.001023441	376	2	374	missense_variant	dominant	Conflicting interpretations of pathogenicity	VUS	criteria provided, conflicting interpretations	Criteria_multSubmitter	NA	Arthropod-borne viral fevers and viral haemorrhagic fevers	0.00305	2.3662	0.7987	NA	NA	NA	NA
EIF2AK3	rs1805165	2:88575373:C:A	2	88575373	C	A	2:88874891	0.997781	0.33754777	124011	41768	82243	missense_variant	recessive	Benign	(likely)Benign	criteria provided, single submitter	Criteria_oneSubmitter	NA	Melanoma in situ (other cancers excluded from controls)	7.71e-05	-0.3528	0.0893	Disorders of synovium and tendon	0.0001249	-0.044	0.012
EIF2AK3	rs35226268	2:88576576:C:T	2	88576576	C	T	2:88876094	0.996393	0.002204754	810	4	806	missense_variant	recessive	Conflicting interpretations of pathogenicity	VUS	criteria provided, conflicting interpretations	Criteria_multSubmitter	Wolcott-Rallison dysplasia;not provided	Disorders of lacrimal system	0.00025	0.8757	0.2391	Dorsopathies	0	2.875	0
EIF2AK3	rs55791823	2:88583496:T:A	2	88583496	T	A	2:88883014	0.990564	0.003682755	1353	6	1347	missense_variant	recessive	Conflicting interpretations of pathogenicity	VUS	criteria provided, conflicting interpretations	Criteria_multSubmitter	Monogenic diabetes;Wolcott-Rallison dysplasia;not provided	Benign neoplasm: Connective and other soft tissue of head, face and neck (other cancers excluded from controls)	0.000373	3.7974	1.0672	Other bacterial diseases	0.0003075	5.473	1.517
EIF2AK3	rs13045	2:88595605:T:C	2	88595605	T	C	2:88895123	0.999931	0.39679848	145779	57756	88023	missense_variant	recessive	Benign	(likely)Benign	criteria provided, multiple submitters, no conflicts	Criteria_multSubmitter	NA	Melanoma in situ	2.3e-05	-0.3634	0.0858	Benign neoplasm: Connective and other soft tissue of lower limb, including hip (other cancers excluded from controls)	8.657e-05	-0.253	0.064
EIF2AK3	rs867529	2:88613755:G:C	2	88613755	G	C	2:88913273	0.997706	0.337564101	124017	41776	82241	missense_variant	recessive	Benign	(likely)Benign	criteria provided, multiple submitters, no conflicts	Criteria_multSubmitter	NA	Melanoma in situ (other cancers excluded from controls)	7.69e-05	0.3529	0.0892	Secondary malignant neoplasm of other and unspecified sites (other cancers excluded from controls)	0.0008587	0.499	0.15
EIF2AK3	rs201593811	2:88627121:C:T	2	88627121	C	T	2:88926639	0.969391	0.009611092	3531	30	3501	missense_variant	recessive	Benign/Likely benign	(likely)Benign	criteria provided, multiple submitters, no conflicts	Criteria_multSubmitter	Monogenic diabetes;Wolcott-Rallison dysplasia;not specified	Complications of surgical and medical care, not elsewhere classified	0.000805	0.216	0.0645	Carcinoma in situ of skin	0.000538	12.946	3.74
TMEM127	rs200327514	2:96253953:G:A	2	96253953	G	A	2:96919691	0.897072	0.00583307	2143	18	2125	missense_variant	dominant	Benign/Likely benign	(likely)Benign	criteria provided, multiple submitters, no conflicts	Criteria_multSubmitter	Hereditary Paraganglioma-Pheochromocytoma Syndromes;Hereditary cancer-predisposing syndrome	Hypertension, essential	5e-05	0.283	0.0698	NA	0.001407	54.901	17.193
SNRNP200	rs75956769	2:96277240:C:G	2	96277240	C	G	2:96942978	0.992143	0.003372456	1239	14	1225	missense_variant	dominant	Benign/Likely benign	(likely)Benign	criteria provided, multiple submitters, no conflicts	Criteria_multSubmitter	Retinitis Pigmentosa, Dominant;not specified	Gastro-oesophageal reflux disease	0.000351	0.4686	0.1311	NA	0.0001516	1.284	0.339
SNRNP200	rs779888644	2:96283949:C:T	2	96283949	C	T	2:96949687	0.865273	0.001497055	550	4	546	missense_variant	dominant	Uncertain significance	VUS	criteria provided, single submitter	Criteria_oneSubmitter	Retinitis Pigmentosa, Dominant	Disorders of gallbladder, biliary tract and pancreas	0.000642	0.5614	0.1645	Psychiatric diseases	0	3.35	0
SNRNP200	rs143529458	2:96289315:T:C	2	96289315	T	C	2:96955053	0.922049	0.005138981	1888	8	1880	missense_variant	dominant	Benign/Likely benign	(likely)Benign	criteria provided, multiple submitters, no conflicts	Criteria_multSubmitter	not specified	Pollen allergy	0.000277	0.7898	0.2172	NA	0.0006572	7.767	2.28
SNRNP200	rs142729495	2:96297681:T:C	2	96297681	T	C	2:96963419	0.963895	0.001105099	406	4	402	missense_variant	dominant	Conflicting interpretations of pathogenicity	VUS	criteria provided, conflicting interpretations	Criteria_multSubmitter	Retinitis Pigmentosa, Dominant;not specified	Ankylosing spondylitis	0.000266	2.7163	0.7449	Acquired haemolytic anaemia	0.0002837	272.24	75.002
NCAPH	rs61754144	2:96354330:G:A	2	96354330	G	A	2:97020068	0.960613	0.002365347	869	10	859	missense_variant	recessive	Likely benign	(likely)Benign	criteria provided, single submitter	Criteria_oneSubmitter	NA	Complications of other internal prosthetic devices, implants and grafts	0.00142	3.5687	1.1188	Acute epiglottitis	0.0003579	200.74	56.241
ZAP70	rs145955907	2:97725153:C:T	2	97725153	C	T	2:98341616	0.99156	0.019331061	7102	176	6926	missense_variant	recessive	Benign	(likely)Benign	criteria provided, single submitter	Criteria_oneSubmitter	Severe combined immunodeficiency, atypical	Hypothyroidism,other/unspecified	1.83e-08	0.2429	0.0432	Fracture of forearm	0.0001038	1.248	0.321
ZAP70	rs150950017	2:97738016:A:G	2	97738016	A	G	2:98354479	0.965516	0.000688645	253	0	253	missense_variant	recessive	Uncertain significance	VUS	criteria provided, single submitter	Criteria_oneSubmitter	NA	Disorders of eyelid, lacrimal system and orbit	0.000231	1.0314	0.2801	NA	NA	NA	NA
VWA3B	rs144102300	2:98121421:G:A	2	98121421	G	A	2:98737884	0.967513	0.002651148	974	8	966	missense_variant	recessive	Benign	(likely)Benign	criteria provided, single submitter	Criteria_oneSubmitter	NA	Bronchitis, not specified as acute or chronic	0.00105	1.3662	0.4168	Crushing injury of wrist and hand	0.0002306	280.815	76.248
VWA3B	rs6731704	2:98300105:T:G	2	98300105	T	G	2:98916568	0.992745	0.001145927	421	0	421	missense_variant	recessive	Likely benign	(likely)Benign	criteria provided, single submitter	Criteria_oneSubmitter	NA	Emotional disorders starting during childhood or adolecense (more controls excluded)	2.21e-05	6.0119	1.4172	NA	NA	NA	NA
CNGA3	rs62156348	2:98377728:C:T	2	98377728	C	T	2:98994191	0.949665	0.006497218	2387	12	2375	missense_variant	recessive	Conflicting interpretations of pathogenicity	VUS	criteria provided, conflicting interpretations	Criteria_multSubmitter	not provided;not specified	Benign neoplasm: Bronchus and lung	0.000127	4.7463	1.2382	Perioral dermatitis	0.0008916	88.266	26.565
CNGA3	rs34314205	2:98389666:C:T	2	98389666	C	T	2:99006129	0.961584	0.00942328	3462	40	3422	missense_variant	recessive	Benign	(likely)Benign	criteria provided, multiple submitters, no conflicts	Criteria_multSubmitter	not specified	Atopic dermatitis, strict definition	0.000127	0.4824	0.1259	Other chronic obstructive pulmonary disease	0.0004841	3.462	0.992
CNGA3	rs148616345	2:98395910:C:T	2	98395910	C	T	2:99012373	0.995457	0.002623929	964	0	964	missense_variant	recessive	Conflicting interpretations of pathogenicity	VUS	criteria provided, conflicting interpretations	Criteria_multSubmitter	NA	Dermatitis herpetiformis	0.000552	4.2089	1.2184	NA	NA	NA	NA
INPP4A	rs150565121	2:98554449:G:A	2	98554449	G	A	2:99170912	0.99743	0.002618485	962	2	960	missense_variant	unknown	Likely benign	(likely)Benign	criteria provided, single submitter	Criteria_oneSubmitter	NA	Other gastritis (incl. Duodenitis)	0.000742	0.9212	0.2731	NA	NA	NA	NA
MGAT4A	rs61748145	2:98655513:T:C	2	98655513	T	C	2:99271976	0.979576	0.006110706	2245	32	2213	missense_variant	unknown	Benign	(likely)Benign	criteria provided, single submitter	Criteria_oneSubmitter	NA	Type 2 diabetes, wide definition	0.000549	0.3262	0.0944	Mild mental retardation	0.001073	8.744	2.673
EIF5B	rs201583340	2:99361611:A:T	2	99361611	A	T	2:99978074	0.97145	0.004766078	1751	16	1735	missense_variant	unknown	Benign	(likely)Benign	criteria provided, single submitter	Criteria_oneSubmitter	NA	Other and unspecified injuries of lower leg	0.000644	1.5947	0.4673	Chronic hepatitis NAS	0.001389	63.336	19.811
EIF5B	rs111801819	2:99376556:A:G	2	99376556	A	G	2:99993019	0.854216	0.000266748	98	0	98	missense_variant	unknown	Benign	(likely)Benign	criteria provided, single submitter	Criteria_oneSubmitter	NA	Ocular pain	0.000123	11.1166	2.8942	NA	NA	NA	NA
REV1	rs41280589	2:99402793:A:T	2	99402793	A	T	2:100019256	0.970553	0.010563764	3881	40	3841	missense_variant	unknown	Benign	(likely)Benign	criteria provided, single submitter	Criteria_oneSubmitter	NA	Other specified/unspecified inflammatory spondylopathies	0.000862	1.1151	0.3347	Persistent mood disorders	6.353e-06	5.357	1.187
NMS	rs59029020	2:100470489:A:G	2	100470489	A	G	2:101086951	0.994076	0.005119928	1881	14	1867	start_lost	unknown	Benign	(likely)Benign	criteria provided, single submitter	Criteria_oneSubmitter	NA	Severe diabetic background retinopathy	0.000187	2.5902	0.6934	Diabetic nephropathy (more controls excluded)	0.0003944	14.06	3.968
NPAS2	rs113107029	2:100993499:G:A	2	100993499	G	A	2:101609961	0.889116	0.000604266	222	0	222	missense_variant	unknown	Likely benign	(likely)Benign	criteria provided, single submitter	Criteria_oneSubmitter	NA	Special screening examination for infectious and parasitic diseases	0.000258	1.8539	0.5074	NA	NA	NA	NA
IL1R2	rs28385682	2:102019665:G:A	2	102019665	G	A	2:102636127	0.986234	0.007509772	2759	22	2737	missense_variant	unknown	Benign	(likely)Benign	criteria provided, single submitter	Criteria_oneSubmitter	NA	Other medical care	0.000452	0.6169	0.1759	Urethral stricture	6.27e-05	31.441	7.855
IL1RL1	rs111970215	2:102342258:G:A	2	102342258	G	A	2:102958718	0.968054	0.00410193	1507	10	1497	missense_variant	unknown	Benign	(likely)Benign	criteria provided, single submitter	Criteria_oneSubmitter	NA	Corneal ulcer	0.000374	0.9548	0.2684	Anaemia in chronic diseases classified elsewhere	0.0006599	113.214	33.242
IL1RL1	rs112595294	2:102347959:A:G	2	102347959	A	G	2:102964419	0.967047	0.003982166	1463	12	1451	missense_variant	unknown	Benign	(likely)Benign	criteria provided, single submitter	Criteria_oneSubmitter	NA	Corneal ulcer	0.000569	0.9278	0.2692	Otosclerosis	0.0006765	10.612	3.122
IL1RL1	rs138892317	2:102349148:G:A	2	102349148	G	A	2:102965608	0.967569	0.013476216	4951	64	4887	missense_variant	unknown	Benign	(likely)Benign	criteria provided, single submitter	Criteria_oneSubmitter	NA	Injury of intra-abdominal organs	0.000158	1.6402	0.4341	NA	0.0001191	5.211	1.354
SLC5A7	rs143876748	2:107988201:C:T	2	107988201	C	T	2:108604657	0.988219	0.002052326	754	2	752	missense_variant	both	Likely benign	(likely)Benign	criteria provided, single submitter	Criteria_oneSubmitter	NA	Other obstetric conditions, not elsewhere classified	9.47e-05	1.1563	0.2962	NA	NA	NA	NA
SLC5A7	rs1013940	2:107992192:A:G	2	107992192	A	G	2:108608648	0.989464	0.117649461	43223	5212	38011	missense_variant	both	Benign	(likely)Benign	criteria provided, multiple submitters, no conflicts	Criteria_multSubmitter	NA	Benign neoplasm: Sigmoid colon (other cancers excluded from controls)	3.13e-05	-0.2385	0.0573	Cardiomyopathy, other and unspecified	0.001302	0.479	0.149
SLC5A7	rs142776152	2:108002012:A:G	2	108002012	A	G	2:108618468	0.995502	0.01407776	5172	96	5076	missense_variant	both	Benign	(likely)Benign	criteria provided, multiple submitters, no conflicts	Criteria_multSubmitter	Myasthenic syndrome, congenital, 20, presynaptic;Neuronopathy, distal hereditary motor, type viia;not provided	Burn and corrosion of wrist and hand	0.00139	1.1034	0.3451	Sixth [abducent] nerve palsy	0.0006138	13.596	3.969
SULT1C3	rs112050262	2:108247302:G:A	2	108247302	G	A	2:108863758	0.999971	0.031743007	11662	382	11280	pLoF	unknown	Benign	(likely)Benign	criteria provided, single submitter	Criteria_oneSubmitter	not specified	Complications of the puerperium, not elsewhere classified	0.000369	0.723	0.203	Hodgkin lymphoma	0.0006675	5.649	1.66
GCC2	rs61733788	2:108471107:C:G	2	108471107	C	G	2:109087563	0.982775	0.004945725	1817	18	1799	missense_variant	unknown	Benign	(likely)Benign	criteria provided, single submitter	Criteria_oneSubmitter	NA	Cholesteatoma of middle ear	5.84e-05	1.8824	0.4684	Convulsions, not elsewhere classified	0.0002232	7.127	1.931
LIMS1	rs150889011	2:108680724:G:A	2	108680724	G	A	2:109297180	0.997204	0.022469433	8255	228	8027	missense_variant	unknown	Benign	(likely)Benign	criteria provided, single submitter	Criteria_oneSubmitter	NA	Viral hepatitis	2.59e-05	0.7119	0.1692	Melignant neoplasm of mesothelium and soft tissue (other cancers excluded from controls)	0.0006122	5.759	1.681
RANBP2	rs76352345	2:108740522:G:C	2	108740522	G	C	2:109356978	0.996163	0.030575305	11233	418	10815	missense_variant	dominant	Benign	(likely)Benign	criteria provided, multiple submitters, no conflicts	Criteria_multSubmitter	Encephalopathy, acute, infection-induced, 3, suceptibility to;not specified	Ulcerative colitis, NAS	0.00042	-0.3721	0.1055	Chronic lower respiratory diseases	0.001576	-0.344	0.109
RANBP2	rs61758802	2:108755041:C:T	2	108755041	C	T	2:109371497	0.96569	0.000849238	312	0	312	missense_variant	dominant	Benign	(likely)Benign	criteria provided, multiple submitters, no conflicts	Criteria_multSubmitter	NA	Other hammer toe(s) (acquired)	2.5e-05	2.5965	0.6161	NA	NA	NA	NA
RANBP2	rs187011794	2:108755198:G:A	2	108755198	G	A	2:109371654	0.907719	0.000612432	225	0	225	missense_variant	dominant	Benign	(likely)Benign	criteria provided, single submitter	Criteria_oneSubmitter	NA	Disorders of porphyrin and bilirubin metabolism	0.000185	20.21	5.4063	NA	NA	NA	NA
RANBP2	rs141230513	2:108763701:G:T	2	108763701	G	T	2:109380157	0.976487	0.001976112	726	4	722	missense_variant	dominant	Benign	(likely)Benign	criteria provided, single submitter	Criteria_oneSubmitter	NA	Female infertility	3.16e-05	1.1044	0.2654	Ovarian cyst	0.0001773	3.097	0.826
RANBP2	rs140860785	2:108763702:C:T	2	108763702	C	T	2:109380158	0.973634	0.001848182	679	4	675	missense_variant	dominant	Benign	(likely)Benign	criteria provided, single submitter	Criteria_oneSubmitter	NA	Female infertility	1.06e-05	1.2137	0.2756	Ovarian cyst	0.0001773	3.097	0.826
RANBP2	rs148677577	2:108765299:G:T	2	108765299	G	T	2:109381755	0.99636	0.011470162	4214	54	4160	missense_variant	dominant	Benign	(likely)Benign	criteria provided, single submitter	Criteria_oneSubmitter	Encephalopathy, acute, infection-induced, 3, suceptibility to	Cramp and spasm	4.21e-05	1.5063	0.3678	Complications of genitourinary prosthetic devices, implants and grafts	0.0001501	25.648	6.766
RANBP2	rs61748150	2:108766480:T:A	2	108766480	T	A	2:109382936	0.986092	0.01592322	5850	108	5742	missense_variant	dominant	Benign	(likely)Benign	criteria provided, multiple submitters, no conflicts	Criteria_multSubmitter	Encephalopathy, acute, infection-induced, 3, suceptibility to;not specified	Other symptoms and signs involving the urinary system	0.000916	0.6954	0.2098	Iron deficiency anaemia secondary to blood loss (chronic)	0.0005968	3.501	1.02
RANBP2	rs189289937	2:108768002:T:C	2	108768002	T	C	2:109384458	0.965772	0.001526996	561	4	557	missense_variant	dominant	Likely benign	(likely)Benign	criteria provided, multiple submitters, no conflicts	Criteria_multSubmitter	NA	Burn and corrosion of trunk	0.000626	5.246	1.5339	NA	NA	NA	NA
RANBP2	rs138022657	2:108768290:A:G	2	108768290	A	G	2:109384746	0.9267	0.00053894	198	0	198	missense_variant	dominant	Conflicting interpretations of pathogenicity	VUS	criteria provided, conflicting interpretations	Criteria_multSubmitter	NA	Abnormalities of breathing	0.00139	0.8462	0.2648	NA	NA	NA	NA
RANBP2	rs145886643	2:108768293:T:C	2	108768293	T	C	2:109384749	0.900721	0.000710421	261	0	261	missense_variant	dominant	Benign	(likely)Benign	criteria provided, multiple submitters, no conflicts	Criteria_multSubmitter	NA	Transport accidents	0.000889	10.1686	3.0596	NA	NA	NA	NA
RANBP2	rs61758804	2:108775846:A:G	2	108775846	A	G	2:109392302	0.996523	0.004591876	1687	14	1673	missense_variant	dominant	Benign	(likely)Benign	criteria provided, multiple submitters, no conflicts	Criteria_multSubmitter	Encephalopathy, acute, infection-induced, 3, suceptibility to;not provided;not specified	Malignant neoplasm of vulva	0.0013	4.3014	1.3373	Arthropathy in ulcerative colitis	0.001087	77.735	23.795
EDAR	rs3827760	2:108897145:A:G	2	108897145	A	G	2:109513601	0.989061	0.054607118	20062	1104	18958	missense_variant	both	Benign	(likely)Benign	criteria provided, multiple submitters, no conflicts	Criteria_multSubmitter	Hair morphology 1, hair thickness;Hypohidrotic Ectodermal Dysplasia, Dominant;not specified	Otherdisorders of bone	0.000322	0.2205	0.0613	Other and unspecidied mood [affective] disorders	3.427e-05	1.812	0.437
EDAR	rs260630	2:108910917:A:G	2	108910917	A	G	2:109527373	0.998827	0.100985879	37101	3738	33363	missense_variant	both	Uncertain significance	VUS	no assertion criteria provided	no_Criteria	NA	Other diseases of the digestive system	0.000112	-0.1541	0.0399	Other diseases of the digestive system	0.0002953	-0.078	0.022
NPHP1	rs33958626	2:110201449:G:T	2	110201449	G	T	2:110959026	0.971171	0.046855096	17214	862	16352	missense_variant	recessive	Benign/Likely benign	(likely)Benign	criteria provided, multiple submitters, no conflicts	Criteria_multSubmitter	Joubert syndrome;Nephronophthisis;Renal dysplasia and retinal aplasia;not specified	Undefined dementia	0.00295	-0.2854	0.096	NA	0.0009038	0.942	0.284
BUB1	rs61730706	2:110667649:G:A	2	110667649	G	A	2:111425226	0.991126	0.003312574	1217	4	1213	missense_variant	unknown	Likely benign	(likely)Benign	criteria provided, single submitter	Criteria_oneSubmitter	NA	Rheumatic fever incl heart disease	0.000541	2.3867	0.6899	Neuralgia and neuritis, unspecified	0.001459	58.908	18.509
ANAPC1	rs147457004	2:111831398:G:A	2	111831398	G	A	2:112588975	0.947494	0.00364737	1340	10	1330	missense_variant	unknown	Benign	(likely)Benign	criteria provided, single submitter	Criteria_oneSubmitter	NA	Inflammation of lacrimal passages (acute and unspecified)	0.00129	3.6929	1.1479	Abnormal spermatozoa	8.543e-05	20.468	5.21
MERTK	rs35898499	2:111898795:A:T	2	111898795	A	T	2:112656372	0.986797	0.028863218	10604	318	10286	missense_variant	recessive	Benign/Likely benign	(likely)Benign	criteria provided, multiple submitters, no conflicts	Criteria_multSubmitter	Retinitis Pigmentosa, Recessive;not provided;not specified	Other coagulation defects	0.00114	0.5541	0.1703	Coronary artery bypass grafting	0.0007193	1.383	0.409
MERTK	rs13027171	2:111929411:G:A	2	111929411	G	A	2:112686988	0.996835	0.21091598	77488	16478	61010	missense_variant	recessive	Benign/Likely benign	(likely)Benign	criteria provided, multiple submitters, no conflicts	Criteria_multSubmitter	NA	Varicose veins	1.28e-06	-0.086	0.0178	NA	1.526e-05	0.268	0.062
MERTK	rs34072093	2:111968170:G:A	2	111968170	G	A	2:112725747	0.974421	0.022140081	8134	180	7954	missense_variant	recessive	Benign	(likely)Benign	criteria provided, single submitter	Criteria_oneSubmitter	not provided	Diabetes-related co-morbidities/complications (more controls excluded)	0.0014	-0.1065	0.0333	Toxic effect of ethanol	0.001053	4.765	1.454
MERTK	rs142985827	2:111982958:C:T	2	111982958	C	T	2:112740535	0.978387	0.003481333	1279	8	1271	missense_variant	recessive	Conflicting interpretations of pathogenicity	VUS	criteria provided, conflicting interpretations	Criteria_multSubmitter	Retinitis Pigmentosa, Recessive;not provided	Giant cell arteritis with polymyalgia rheumatica	0.00059	2.9883	0.8697	Benign neoplasm: Skin of scalp and neck (other cancers excluded from controls)	0.0008117	97.466	29.105
MERTK	rs7604639	2:111994351:G:A	2	111994351	G	A	2:112751928	0.999968	0.332928675	122314	41130	81184	missense_variant	recessive	Likely benign	(likely)Benign	criteria provided, single submitter	Criteria_oneSubmitter	NA	Type 1 diabetes	0.0012	0.0785	0.0242	Diabetic maculopathy	0.001674	0.087	0.028
MERTK	rs2230515	2:111997424:A:G	2	111997424	A	G	2:112755001	0.998874	0.332931397	122315	41146	81169	missense_variant	recessive	Likely benign	(likely)Benign	criteria provided, single submitter	Criteria_oneSubmitter	NA	Type 1 diabetes	0.00141	0.0774	0.0243	Diabetic maculopathy	0.001636	0.087	0.028
MERTK	rs2230516	2:112028457:C:T	2	112028457	C	T	2:112786034	0.997179	0.006050824	2223	18	2205	missense_variant	recessive	Conflicting interpretations of pathogenicity	VUS	criteria provided, conflicting interpretations	Criteria_multSubmitter	not provided	Conjunctivitis	0.000184	0.3382	0.0904	Other disorders of the genitourinary system	0.000438	13.851	3.939
MERTK	rs2230517	2:112028472:G:A	2	112028472	G	A	2:112786049	0.995088	0.060968241	22399	1384	21015	missense_variant	recessive	Benign/Likely benign	(likely)Benign	criteria provided, multiple submitters, no conflicts	Criteria_multSubmitter	Retinitis Pigmentosa, Recessive;not provided;not specified	Varicose veins	0.000217	0.1115	0.0301	Diseases of veins, lymphatic vessels and lymph nodes, not elsewhere classified	0.001609	0.204	0.065
RGPD8	rs13021601	2:112433433:A:C	2	112433433	A	C	2:113191010	0.990263	0.16364443	60121	10004	50117	start_lost	unknown	Benign	(likely)Benign	criteria provided, single submitter	Criteria_oneSubmitter	NA	Hyperfunction of pituitary gland	0.000557	0.2782	0.0806	Other assisted single delivery	0.000418	1.13	0.32
TTL	rs61733584	2:112494303:G:A	2	112494303	G	A	2:113251880	0.950681	0.006908228	2538	54	2484	missense_variant	unknown	Benign	(likely)Benign	criteria provided, single submitter	Criteria_oneSubmitter	NA	Migraine, single triptan purchase ok & required. ICD-code if available is included	0.0013	0.3268	0.1016	Oesophagitis	0.0007834	11.595	3.452
CKAP2L	rs76036957	2:112738876:G:A	2	112738876	G	A	2:113496453	0.992795	0.00583307	2143	18	2125	missense_variant	recessive	Benign	(likely)Benign	criteria provided, single submitter	Criteria_oneSubmitter	NA	Palindromic rheumatism	0.000515	4.3214	1.2443	Premature rupture of membranes	0.0002364	15.552	4.23
CKAP2L	rs116342308	2:112738977:C:T	2	112738977	C	T	2:113496554	0.998077	0.017207965	6322	116	6206	missense_variant	recessive	Benign	(likely)Benign	criteria provided, single submitter	Criteria_oneSubmitter	NA	Disorders of thyroid, IBD co-morbidities	0.000799	0.3268	0.0975	NA	0.001124	2.991	0.918
IL37	rs3811047	2:112913833:A:G	2	112913833	A	G	2:113671410	0.995922	0.289971365	106532	31066	75466	missense_variant	unknown	Benign	(likely)Benign	criteria provided, single submitter	Criteria_oneSubmitter	NA	Other and unspecified injuries of ankle and foot	0.000105	-0.3259	0.084	Other and unspecified injuries of ankle and foot	0.0001679	-0.203	0.054
IL37	rs28947200	2:112918606:C:T	2	112918606	C	T	2:113676183	0.991531	0.003004997	1104	6	1098	missense_variant	unknown	Benign	(likely)Benign	criteria provided, single submitter	Criteria_oneSubmitter	NA	Injury of eye and orbit	7.46e-05	1.3597	0.3433	Erythema nodosum	0.0005142	143.335	41.268
IL36B	rs199600636	2:113026101:A:G	2	113026101	A	G	2:113783678	0.931637	0.000457282	168	0	168	pLoF	unknown	Uncertain significance	VUS	no assertion criteria provided	no_Criteria	NA	Interstitial lung disease endpoints	0.000203	1.2044	0.3242	NA	NA	NA	NA
IL36RN	rs187015338	2:113060926:A:G	2	113060926	A	G	2:113818503	0.960707	0.00087918	323	4	319	missense_variant	recessive	Pathogenic	(likely)Pathogenic	no assertion criteria provided	no_Criteria	NA	Injury of intra-abdominal organs	0.000604	7.935	2.3135	NA	NA	NA	NA
IL36RN	rs28938777	2:113062148:A:G	2	113062148	A	G	2:113819725	0.950588	0.001004388	369	0	369	missense_variant	recessive	Benign	(likely)Benign	criteria provided, single submitter	Criteria_oneSubmitter	NA	Calculus of kidney and ureter	0.000479	1.4802	0.4238	NA	NA	NA	NA
IL36RN	rs144478519	2:113062547:C:T	2	113062547	C	T	2:113820124	0.996482	0.005868455	2156	16	2140	missense_variant	recessive	Conflicting interpretations of pathogenicity	Conflicting	criteria provided, conflicting interpretations	Path_Criteria_multSubmitter_confl	Pustular psoriasis, generalized;not provided	Cardiomyopathy, Hypertrophic obstructive	0.00041	2.3983	0.6787	Otherand unspecified haemorrhagic conditions	0.0009112	91.096	27.467
PAX8	rs149585280	2:113227140:C:T	2	113227140	C	T	2:113984717	0.812362	0.000604266	222	0	222	missense_variant	dominant	Uncertain significance	VUS	criteria provided, single submitter	Criteria_oneSubmitter	NA	Nonorganic sleeping disorders (more controls excluded)	0.00217	2.9844	0.9735	NA	NA	NA	NA
PAX8	rs3188996	2:113235496:A:G	2	113235496	A	G	2:113993073	0.987321	0.015887835	5837	114	5723	missense_variant	dominant	Benign	(likely)Benign	no assertion criteria provided	no_Criteria	PAX8 POLYMORPHISM	ILD-related co-morbidities	0.00238	-0.0898	0.0296	Benign neoplasm: Duodenum	0.0007177	12.479	3.689
PAX8	rs190431939	2:113242764:T:C	2	113242764	T	C	2:114000341	0.998736	0.006772132	2488	30	2458	missense_variant	dominant	Benign	(likely)Benign	criteria provided, single submitter	Criteria_oneSubmitter	NA	Rheumatoid arthritis	0.000199	0.5004	0.1345	Alzheimer's disease (Early onset)	3.441e-05	48.659	11.747
DDX18	rs61748152	2:117821194:G:A	2	117821194	G	A	2:118578770	0.992024	0.013693969	5031	48	4983	missense_variant	unknown	Benign	(likely)Benign	criteria provided, single submitter	Criteria_oneSubmitter	NA	Diabetic polyneuropathy	0.0011	1.307	0.4006	Non-allergic asthma	3.567e-05	7.075	1.712
DDX18	rs61755349	2:117824613:G:A	2	117824613	G	A	2:118582189	0.991938	0.013672194	5023	46	4977	missense_variant	unknown	Benign	(likely)Benign	criteria provided, single submitter	Criteria_oneSubmitter	NA	Diabetic polyneuropathy	0.00108	1.3118	0.4013	Symptoms and signs involving the circulatory and respiratory systems	2.411e-05	1.177	0.279
STEAP3	rs142093432	2:119247833:C:T	2	119247833	C	T	2:120005409	0.981487	0.003345237	1229	14	1215	missense_variant	dominant	Likely benign	(likely)Benign	criteria provided, single submitter	Criteria_oneSubmitter	NA	Other diseases of arteries and capillaries	0.000331	1.4913	0.4155	Mood disorders (more controls excluded)	8.503e-05	4.167	1.06
STEAP3	rs41279768	2:119254829:G:A	2	119254829	G	A	2:120012405	0.989192	0.00106427	391	0	391	missense_variant	dominant	Likely benign	(likely)Benign	criteria provided, single submitter	Criteria_oneSubmitter	NA	Unstable angina pectoris	0.00026	1.4006	0.3835	NA	NA	NA	NA
SCTR	rs140893531	2:119452057:C:T	2	119452057	C	T	2:120209633	0.936057	0.000751249	276	0	276	missense_variant	unknown	Likely benign	(likely)Benign	criteria provided, single submitter	Criteria_oneSubmitter	NA	Macular pucker	0.000117	4.7262	1.2267	NA	NA	NA	NA
EPB41L5	rs145974590	2:120100775:T:TTCCACAGAGTCC	2	120100775	T	TTCCACAGAGTCC	2:120858351	0.983484	0.007877231	2894	32	2862	inframe_indel	unknown	Likely benign	(likely)Benign	criteria provided, single submitter	Criteria_oneSubmitter	NA	Superficial injury of shoulder and upper arm	0.00123	0.8354	0.2584	NA	0.0005579	-6.139	1.779
EPB41L5	rs115833267	2:120164909:A:T	2	120164909	A	T	2:120922485	0.987597	0.014747352	5418	64	5354	missense_variant	unknown	Benign	(likely)Benign	criteria provided, single submitter	Criteria_oneSubmitter	NA	Severe non-proliferative background diabetic retinopathy	0.000285	1.2533	0.3454	Invasive ventilation	0.001961	7.41	2.393
GLI2	rs199671413	2:120951279:C:T	2	120951279	C	T	2:121708855	0.954488	0.007259355	2667	26	2641	missense_variant	dominant	Benign	(likely)Benign	criteria provided, single submitter	Criteria_oneSubmitter	NA	Chronic hepatitis NAS	9.71e-05	3.2112	0.8239	Benign neoplasm: Pituitary gland, craniopharyngeal duct	7.158e-05	33.371	8.404
GLI2	rs771675078	2:120968731:C:T	2	120968731	C	T	2:121726307	0.928795	0.000473614	174	0	174	missense_variant	dominant	Uncertain significance	VUS	criteria provided, single submitter	Criteria_oneSubmitter	NA	Inflammation of lacrimal passages (acute and unspecified)	0.000251	15.5853	4.2567	NA	NA	NA	NA
GLI2	rs142793481	2:120968790:C:T	2	120968790	C	T	2:121726366	0.965898	0.019540649	7179	170	7009	missense_variant	dominant	Benign/Likely benign	(likely)Benign	criteria provided, multiple submitters, no conflicts	Criteria_multSubmitter	Holoprosencephaly sequence;not provided;not specified	Chronic mastoiditis	0.00164	0.9225	0.2929	Other and unspecified mononeuropathies of upper limb	0.004515	5.18	1.824
GLI2	rs2592595	2:120968871:G:A	2	120968871	G	A	2:121726447	0.996103	0.005487387	2016	14	2002	missense_variant	dominant	Benign	(likely)Benign	criteria provided, multiple submitters, no conflicts	Criteria_multSubmitter	NA	Delirium, not induced by alcohol and other psychoactive substances	8.14e-05	-1.3916	0.3532	Delirium, not induced by alcohol and other psychoactive substances	7.091e-05	-0.706	0.178
GLI2	rs3738880	2:120989380:G:T	2	120989380	G	T	2:121746956	0.997761	0.32599595	119767	39002	80765	missense_variant	dominant	Benign	(likely)Benign	criteria provided, multiple submitters, no conflicts	Criteria_multSubmitter	NA	conjunctival haemorrhage	0.000266	0.2272	0.0623	Other crystal arthropathies	5.667e-05	0.382	0.095
GLI2	rs12711538	2:120989830:G:A	2	120989830	G	A	2:121747406	0.997798	0.326104827	119807	39038	80769	missense_variant	dominant	Benign	(likely)Benign	criteria provided, multiple submitters, no conflicts	Criteria_multSubmitter	NA	conjunctival haemorrhage	0.000253	0.228	0.0623	Other crystal arthropathies	5.645e-05	0.382	0.095
GLI2	rs114376238	2:120989857:C:T	2	120989857	C	T	2:121747433	0.984688	0.009080318	3336	22	3314	missense_variant	dominant	Benign/Likely benign	(likely)Benign	criteria provided, multiple submitters, no conflicts	Criteria_multSubmitter	Culler-Jones syndrome;Holoprosencephaly 9;Holoprosencephaly sequence;not provided;not specified	Shoulder lesions	0.00147	-0.2255	0.0709	Cervical root disorders	0.0006059	125.839	36.699
GLI2	rs149140724	2:120989968:A:G	2	120989968	A	G	2:121747544	0.948368	0.004251636	1562	6	1556	missense_variant	dominant	Benign/Likely benign	(likely)Benign	criteria provided, multiple submitters, no conflicts	Criteria_multSubmitter	Culler-Jones syndrome;Holoprosencephaly 9;Holoprosencephaly sequence;not specified	Multiple delivery	0.00105	1.6059	0.4899	Other appendicitis	0.0008591	98.572	29.575
GLI2	rs146467786	2:120990246:G:A	2	120990246	G	A	2:121747822	0.997457	0.008451555	3105	34	3071	missense_variant	dominant	Benign/Likely benign	(likely)Benign	criteria provided, multiple submitters, no conflicts	Criteria_multSubmitter	Holoprosencephaly sequence;not provided;not specified	Acute tubulo-interstitial nephritis	0.000135	0.3308	0.0867	Burn and corrosion confined to eye and adnexa	8.419e-05	33.561	8.535
GLI2	rs146207623	2:120990247:C:T	2	120990247	C	T	2:121747823	0.996792	0.008424336	3095	34	3061	missense_variant	dominant	Benign/Likely benign	(likely)Benign	criteria provided, multiple submitters, no conflicts	Criteria_multSubmitter	Holoprosencephaly sequence;not provided;not specified	Acute tubulo-interstitial nephritis	0.000165	0.3263	0.0866	Burn and corrosion confined to eye and adnexa	8.425e-05	33.547	8.532
GLI2	rs114814747	2:120990472:G:A	2	120990472	G	A	2:121748048	0.948652	0.004248914	1561	6	1555	missense_variant	dominant	Benign/Likely benign	(likely)Benign	criteria provided, multiple submitters, no conflicts	Criteria_multSubmitter	Culler-Jones syndrome;Holoprosencephaly 9;Holoprosencephaly 9;Holoprosencephaly sequence;not specified	Multiple delivery	0.000994	1.6201	0.4921	Other appendicitis	0.0008593	98.644	29.596
CLASP1	rs186502681	2:121418699:A:G	2	121418699	A	G	2:122176275	0.969762	0.000492667	181	0	181	missense_variant	unknown	Likely benign	(likely)Benign	criteria provided, single submitter	Criteria_oneSubmitter	NA	Respiratory disorders in diseases classified elsewhere	0.000951	22.1693	6.7087	NA	NA	NA	NA
NIFK	rs561007941	2:121727863:T:TGA	2	121727863	T	TGA	2:122485439	0.993371	0.003233639	1188	2	1186	LC	unknown	Likely benign	(likely)Benign	criteria provided, single submitter	Criteria_oneSubmitter	NA	Diabetes, insuline treatment (Kela reimbursement) (more controls excluded)	0.000384	0.3585	0.101	NA	NA	NA	NA
CNTNAP5	rs35085748	2:124747304:T:C	2	124747304	T	C	2:125504881	0.923371	0.003500387	1286	6	1280	missense_variant	unknown	Benign	(likely)Benign	criteria provided, single submitter	Criteria_oneSubmitter	NA	Other bursitis of hip	0.000127	4.6728	1.2192	NA	0.0006489	-1.543	0.452
BIN1	rs138047593	2:127050470:T:C	2	127050470	T	C	2:127808046	0.924926	0.014739186	5415	88	5327	missense_variant	recessive	Benign	(likely)Benign	criteria provided, multiple submitters, no conflicts	Criteria_multSubmitter	Autosomal recessive centronuclear myopathy;not specified	Stenosis and insufficiency of lacrimal passages	0.000913	0.624	0.1882	Duodenal ulcer	0.00176	3.872	1.238
BIN1	rs112318500	2:127050500:G:A	2	127050500	G	A	2:127808076	0.898079	0.000220475	81	0	81	missense_variant	recessive	Benign/Likely benign	(likely)Benign	criteria provided, multiple submitters, no conflicts	Criteria_multSubmitter	NA	Other congenital malformations of tongue, mouth and pharynx	0.000824	18.8168	5.6262	NA	NA	NA	NA
BIN1	rs200580275	2:127051230:G:A	2	127051230	G	A	2:127808806	0.991638	0.002414341	887	2	885	missense_variant	recessive	Likely benign	(likely)Benign	criteria provided, single submitter	Criteria_oneSubmitter	NA	Postpartum haemorrhage	0.000428	1.1494	0.3264	NA	NA	NA	NA
ERCC3	rs4150521	2:127259402:G:A	2	127259402	G	A	2:128016978	0.993938	0.009110259	3347	20	3327	missense_variant	recessive	Conflicting interpretations of pathogenicity	VUS	criteria provided, conflicting interpretations	Criteria_multSubmitter	not specified	Varicose veins	0.000636	0.261	0.0764	Follow-up examination after treatment for conditions other than malignant neoplasms	0.0006791	2.738	0.806
ERCC3	rs145201970	2:127288840:G:A	2	127288840	G	A	2:128046416	0.985922	0.00086557	318	6	312	missense_variant	recessive	Uncertain significance	VUS	criteria provided, multiple submitters, no conflicts	Criteria_multSubmitter	Trichothiodystrophy 2, photosensitive;Xeroderma pigmentosum, complementation group b;not specified	Injury of muscle and tendon at ankle and foot level	3.19e-05	11.2534	2.7058	Other diseases of upper respiratory tract	0	2.002	0
LIMS2	rs148420126	2:127642104:C:T	2	127642104	C	T	2:128399679	0.977213	0.000356571	131	0	131	missense_variant	recessive	Uncertain significance	VUS	criteria provided, single submitter	Criteria_oneSubmitter	NA	Other contact dermatitis	0.000198	6.8124	1.8303	NA	NA	NA	NA
LIMS2	rs145123078	2:127643047:G:A	2	127643047	G	A	2:128400622	0.986186	0.011946498	4389	44	4345	missense_variant	recessive	Benign/Likely benign	(likely)Benign	criteria provided, multiple submitters, no conflicts	Criteria_multSubmitter	Muscular dystrophy, limb-girdle, type 2W;not specified	Fever of other and unknown origin	0.00338	-0.2363	0.0806	Other keratitis	0.003492	5.79	1.982
AMMECR1L	rs146751577	2:127873991:C:G	2	127873991	C	G	2:128631565	0.990237	0.011636199	4275	54	4221	missense_variant	unknown	Benign	(likely)Benign	criteria provided, single submitter	Criteria_oneSubmitter	NA	Lesion of sciatic nerve	8.67e-05	1.1401	0.2905	Sacrococcygeal disorders, not elsewhere classified	0.0002068	22.044	5.941
GPR39	rs61735719	2:132645376:G:A	2	132645376	G	A	2:133402949	0.981001	0.002226529	818	8	810	missense_variant	unknown	Conflicting interpretations of pathogenicity	VUS	criteria provided, conflicting interpretations	Criteria_multSubmitter	not specified	Pathological/recurrent dislocation and subluxation of joint, not elsewhere classified	0.000306	1.9166	0.5309	Other and unspecidied mood [affective] disorders	0.002924	30.982	10.412
NCKAP5	rs72847214	2:132783141:G:A	2	132783141	G	A	2:133540714	0.979236	0.004662645	1713	4	1709	missense_variant	unknown	Benign	(likely)Benign	criteria provided, single submitter	Criteria_oneSubmitter	NA	Status post-ami	0.000368	1.2185	0.3421	Hypertension	0	2.059	0
NCKAP5	rs61746268	2:132785418:G:A	2	132785418	G	A	2:133542991	0.928293	0.002310908	849	4	845	missense_variant	unknown	Benign	(likely)Benign	criteria provided, single submitter	Criteria_oneSubmitter	NA	Congenital malformations of eye, ear, face and neck	0.00435	1.7165	0.6019	Cervical disc disorders	1.522e-05	6.658	1.539
RAB3GAP1	rs200250746	2:135113161:C:T	2	135113161	C	T	2:135870731	0.97788	0.001154093	424	4	420	missense_variant	recessive	Uncertain significance	VUS	criteria provided, single submitter	Criteria_oneSubmitter	not provided	Non-ischemic cardiomyopathy	0.000983	-0.7966	0.2417	Stenosis and insufficiency of lacrimal passages	0.0008254	93.764	28.038
RAB3GAP1	rs116775947	2:135126596:A:G	2	135126596	A	G	2:135884166	0.997878	0.002947837	1083	2	1081	missense_variant	recessive	Benign	(likely)Benign	criteria provided, multiple submitters, no conflicts	Criteria_multSubmitter	NA	Benign neoplasm: Pancreas	0.000164	7.2472	1.9232	NA	NA	NA	NA
RAB3GAP1	rs150478342	2:135130027:C:T	2	135130027	C	T	2:135887597	0.996803	0.006706806	2464	18	2446	missense_variant	recessive	Conflicting interpretations of pathogenicity	VUS	criteria provided, conflicting interpretations	Criteria_multSubmitter	Warburg micro syndrome;not provided;not specified	Primary open-angle glaucoma	0.000402	0.5765	0.1629	Benign neoplasm: Rectum	0.0004256	14.289	4.055
RAB3GAP1	rs10445686	2:135135802:A:G	2	135135802	A	G	2:135893372	0.998877	0.153385522	56352	8822	47530	missense_variant	recessive	Benign	(likely)Benign	criteria provided, multiple submitters, no conflicts	Criteria_multSubmitter	NA	Lactose intolerance	4.39e-07	0.5463	0.1081	Lactose intolerance	1.152e-05	0.887	0.202
LCT	rs2322659	2:135798089:T:C	2	135798089	T	C	2:136555659	0.999886	0.26949982	99011	27144	71867	missense_variant	recessive	Benign	(likely)Benign	criteria provided, single submitter	Criteria_oneSubmitter	NA	Lactose intolerance	1.5e-21	-0.8782	0.0921	Lactose intolerance	3.693e-11	-0.36	0.054
LCT	rs148838160	2:135809006:T:C	2	135809006	T	C	2:136566576	0.99467	0.006363844	2338	14	2324	missense_variant	recessive	Uncertain significance	VUS	criteria provided, single submitter	Criteria_oneSubmitter	Congenital lactase deficiency;Lactose intolerance	Cervicocranial syndrome	0.000282	-1.0486	0.2888	Malignant neoplasm of testis	0.001092	78.329	23.985
LCT	rs146467199	2:135809061:C:T	2	135809061	C	T	2:136566631	0.986737	0.001088767	400	0	400	missense_variant	recessive	Uncertain significance	VUS	criteria provided, single submitter	Criteria_oneSubmitter	NA	Other congenital malformations of circulatory system	0.000741	6.8077	2.0178	NA	NA	NA	NA
LCT	rs3754689	2:135833176:C:T	2	135833176	C	T	2:136590746	0.99993	0.147097891	54042	8224	45818	missense_variant	recessive	Benign	(likely)Benign	criteria provided, single submitter	Criteria_oneSubmitter	NA	Lactose intolerance	1.16e-06	0.5333	0.1097	Circumscribed brain atrophy	0.0008227	1.002	0.3
DARS	rs149170955	2:135933930:G:A	2	135933930	G	A	2:136691500	0.991006	0.006276743	2306	24	2282	missense_variant	recessive	Likely benign	(likely)Benign	criteria provided, single submitter	Criteria_oneSubmitter	NA	Other diabetic retinopathy	0.000661	1.1934	0.3504	Acute appendicitis, with complications	0.0003049	6.691	1.853
DARS	rs11548872	2:135985510:G:C	2	135985510	G	C	2:136743080	0.811368	0.000533496	196	0	196	missense_variant	recessive	Benign	(likely)Benign	criteria provided, single submitter	Criteria_oneSubmitter	NA	Other renal tubulo-interstitial diseases	0.000415	13.4589	3.8122	NA	NA	NA	NA
CXCR4	rs199535487	2:136115417:C:T	2	136115417	C	T	2:136872987	0.961283	0.002093155	769	4	765	missense_variant	dominant	Benign	(likely)Benign	criteria provided, single submitter	Criteria_oneSubmitter	NA	Diseases of veins, lymphatic vessels and lymph nodes, not elsewhere classified (FINNGEN)	0.000457	-0.5198	0.1483	NA	5.784e-07	3.565	0.713
HNMT	rs11558538	2:138002079:C:T	2	138002079	C	T	2:138759649	0.998764	0.154890742	56905	8994	47911	missense_variant	both	risk factor	risk factor	no assertion criteria provided	no_Criteria	NA	Other gastritis (incl. Duodenitis)	9.18e-05	-0.1413	0.0361	Benign lipomatous neoplasm of skin and subcutaneous tissue of limbs	0.00052	0.403	0.116
HNMT	rs528223406	2:138002090:G:A	2	138002090	G	A	2:138759660	0.991699	0.000756693	278	0	278	missense_variant	both	Likely benign	(likely)Benign	criteria provided, single submitter	Criteria_oneSubmitter	NA	Disorders related to length of gestation and fetal growth	0.000146	9.0293	2.3776	NA	NA	NA	NA
LRP1B	rs149644677	2:140274452:T:A	2	140274452	T	A	2:141032021	0.963935	0.005680643	2087	16	2071	missense_variant	unknown	Likely benign	(likely)Benign	criteria provided, single submitter	Criteria_oneSubmitter	NA	Pervasive developmental disorders excl. Autism + Asperger	0.00158	4.0747	1.2893	Diabetic maculopathy (more controls excluded)	5.567e-05	35.406	8.785
LRP1B	rs79879036	2:140334515:T:G	2	140334515	T	G	2:141092084	0.989119	0.001311964	482	4	478	missense_variant	unknown	Likely benign	(likely)Benign	criteria provided, single submitter	Criteria_oneSubmitter	NA	ILD-related respiratory insufficiency	0.000287	1.1282	0.3111	Nerve, nerve root and plexus disorders	0	5.537	0
LRP1B	rs150879175	2:140358851:C:T	2	140358851	C	T	2:141116420	0.966063	0.005969166	2193	16	2177	missense_variant	unknown	Benign	(likely)Benign	criteria provided, single submitter	Criteria_oneSubmitter	NA	Superficial injury of forearm	0.00111	1.0611	0.3253	Diabetic maculopathy (more controls excluded)	5.579e-05	35.383	8.78
LRP1B	rs146867394	2:140541066:C:T	2	140541066	C	T	2:141298635	0.92151	0.003127484	1149	8	1141	missense_variant	unknown	Likely benign	(likely)Benign	criteria provided, single submitter	Criteria_oneSubmitter	NA	Acute pharyngitis	0.00164	1.0863	0.345	Diabetes, opthalmic co-morbidities	0.003096	115.913	39.186
LRP1B	rs145744070	2:140700613:C:A	2	140700613	C	A	2:141458182	0.987277	0.000460004	169	4	165	missense_variant	unknown	Benign	(likely)Benign	criteria provided, single submitter	Criteria_oneSubmitter	NA	Focal epilepsy	2.34e-05	8.4731	2.0034	Hernia of abodminal wall	0	6.449	0
LRP1B	rs144752289	2:140769236:G:A	2	140769236	G	A	2:141526805	0.997339	0.004063824	1493	6	1487	missense_variant	unknown	Likely benign	(likely)Benign	criteria provided, single submitter	Criteria_oneSubmitter	NA	Other and unspecified nonorganic psychotic disorders	0.000196	0.9411	0.2527	Urolithiasis	0.0009035	8.548	2.576
LRP1B	rs141827692	2:140950243:G:C	2	140950243	G	C	2:141707812	0.968754	0.006472721	2378	32	2346	missense_variant	unknown	Benign	(likely)Benign	criteria provided, single submitter	Criteria_oneSubmitter	NA	Exfoliative dermatitis	7.68e-05	4.3938	1.1112	Benign neoplasm: Spinal cord (other cancers excluded from controls)	0.00227	42.259	13.844
LRP1B	rs75995642	2:141015881:T:C	2	141015881	T	C	2:141773450	0.939976	0.002144871	788	4	784	missense_variant	unknown	Benign	(likely)Benign	criteria provided, single submitter	Criteria_oneSubmitter	NA	Acute alcohol intoxication	0.000356	1.3536	0.3791	NA	0	4.714	0
LRP1B	rs77234491	2:141019985:C:T	2	141019985	C	T	2:141777554	0.980802	0.002261914	831	6	825	missense_variant	unknown	Likely benign	(likely)Benign	criteria provided, single submitter	Criteria_oneSubmitter	NA	Diseases of the ear and mastoid process	0.000532	-0.3205	0.0925	Sixth [abducent] nerve palsy	0.001362	62.507	19.518
ZEB2	rs112005830	2:144398957:T:C	2	144398957	T	C	2:145156524	0.997011	0.003851514	1415	8	1407	missense_variant	dominant	Benign/Likely benign	(likely)Benign	criteria provided, multiple submitters, no conflicts	Criteria_multSubmitter	History of neurodevelopmental disorder;Mowat-Wilson syndrome;not provided;not specified	Specific development disorders of speech and language	0.000988	1.7862	0.5423	Short Achilles tendon (acquired)	0.0002925	229.879	63.47
ZEB2	rs112581563	2:144399046:G:A	2	144399046	G	A	2:145156613	0.992847	0.00983429	3613	36	3577	missense_variant	dominant	Benign/Likely benign	(likely)Benign	criteria provided, multiple submitters, no conflicts	Criteria_multSubmitter	History of neurodevelopmental disorder;Mowat-Wilson syndrome;not provided;not specified	Pollen allergy	0.000567	0.5359	0.1555	Siatica+with lumbago	0.0003548	2.637	0.738
ORC4	rs75002266	2:147939241:G:A	2	147939241	G	A	2:148696810	0.825341	0.000296689	109	0	109	missense_variant	recessive	Conflicting interpretations of pathogenicity	VUS	criteria provided, conflicting interpretations	Criteria_multSubmitter	NA	Postprocedural musculoskeletal disorders, not elsewhere classified	0.000149	10.4867	2.7648	NA	NA	NA	NA
ORC4	rs61750441	2:147958332:A:G	2	147958332	A	G	2:148715901	0.976512	0.000685923	252	0	252	missense_variant	recessive	Uncertain significance	VUS	criteria provided, multiple submitters, no conflicts	Criteria_multSubmitter	NA	Nontoxic diffuse goitre	0.000356	8.3065	2.326	NA	NA	NA	NA
ORC4	rs2307394	2:147958859:T:C	2	147958859	T	C	2:148716428	0.998801	0.33534846	123203	41226	81977	missense_variant	recessive	Benign	(likely)Benign	criteria provided, multiple submitters, no conflicts	Criteria_multSubmitter	NA	Cauda equina syndrome	0.000229	0.5259	0.1427	Intrahepatic Cholestasis of Pregnancy (ICP)	0.0001543	0.226	0.06
ORC4	rs2307397	2:147972798:G:C	2	147972798	G	C	2:148730367	0.999441	0.022673577	8330	212	8118	missense_variant	recessive	Benign	(likely)Benign	criteria provided, single submitter	Criteria_oneSubmitter	not specified	Retinal vein occlusion (central or branch)	0.00017	1.1646	0.3097	Other disorders of ear	0.0001247	0.706	0.184
MBD5	rs139964770	2:148469325:G:A	2	148469325	G	A	2:149226894	0.850274	0.000318464	117	0	117	missense_variant	dominant	Conflicting interpretations of pathogenicity	VUS	criteria provided, conflicting interpretations	Criteria_multSubmitter	NA	Fracture of femur	0.00083	2.9871	0.8937	NA	NA	NA	NA
MBD5	rs114314967	2:148469973:G:A	2	148469973	G	A	2:149227542	0.893824	0.000321186	118	0	118	missense_variant	dominant	Conflicting interpretations of pathogenicity	VUS	criteria provided, conflicting interpretations	Criteria_multSubmitter	NA	Myositis	0.000576	16.148	4.6906	NA	NA	NA	NA
MBD5	rs116207524	2:148483196:G:A	2	148483196	G	A	2:149240765	0.982789	0.000655982	241	0	241	missense_variant	dominant	Conflicting interpretations of pathogenicity	VUS	criteria provided, conflicting interpretations	Criteria_multSubmitter	NA	Delirium, not induced by alcohol and other psychoactive substances	0.00024	5.2225	1.4219	NA	NA	NA	NA
MBD5	rs72861124	2:148483494:C:A	2	148483494	C	A	2:149241063	0.960001	0.018781234	6900	162	6738	missense_variant	dominant	Likely benign	(likely)Benign	criteria provided, single submitter	Criteria_oneSubmitter	NA	Other and/or unspecified nontoxic goitre	0.000128	0.6835	0.1784	Melanoma in situ	0.001621	8.286	2.629
MBD5	rs143028540	2:148485940:A:G	2	148485940	A	G	2:149243509	0.988378	0.000854682	314	2	312	missense_variant	dominant	Conflicting interpretations of pathogenicity	VUS	criteria provided, conflicting interpretations	Criteria_multSubmitter	NA	Dry age-related macular degeneration (includes geographic atrophy)	0.000395	2.4681	0.6966	NA	NA	NA	NA
MMADHC	rs141093638	2:149571135:G:C	2	149571135	G	C	2:150427649	0.990495	0.006870121	2524	30	2494	missense_variant	recessive	Conflicting interpretations of pathogenicity	VUS	criteria provided, conflicting interpretations	Criteria_multSubmitter	Methylmalonic acidemia with homocystinuria cblD;not specified	Maltreatment syndromes	0.000253	1.6338	0.4465	Congenital malformations of great arteries	0.0002213	8.544	2.313
MMADHC	rs147370143	2:149575742:A:G	2	149575742	A	G	2:150432256	0.976554	0.002604875	957	4	953	missense_variant	recessive	Conflicting interpretations of pathogenicity	VUS	criteria provided, conflicting interpretations	Criteria_multSubmitter	Disorders of Intracellular Cobalamin Metabolism;Methylmalonic acidemia;Methylmalonic acidemia with homocystinuria cblD;not provided	Polyp of the female genital tract	0.00168	0.5934	0.1889	Malignant neoplasm of small intestine (other cancers excluded from controls)	0.0001989	333.859	89.737
MMADHC	rs61750442	2:149582194:T:G	2	149582194	T	G	2:150438708	0.996491	0.017869391	6565	110	6455	missense_variant	recessive	Conflicting interpretations of pathogenicity	VUS	criteria provided, conflicting interpretations	Criteria_multSubmitter	Disorders of Intracellular Cobalamin Metabolism;Methylmalonic acidemia;Methylmalonic acidemia with homocystinuria cblD;not provided;not specified	Persons encountering health services for specific procedures and health care	6.61e-05	-0.1662	0.0417	Adverse effects, not elsewhere classified	0.0001098	3.819	0.987
NMI	rs150664393	2:151270705:G:T	2	151270705	G	T	2:152127219	0.986513	0.000756693	278	0	278	LC	unknown	not provided	not_provided	no assertion provided	none	NA	Benign lipomatous neoplasm	0.00264	1.389	0.4619	NA	NA	NA	NA
RIF1	rs148193753	2:151463241:A:G	2	151463241	A	G	2:152319755	0.944073	0.000680479	250	6	244	missense_variant	unknown	Likely benign	(likely)Benign	criteria provided, single submitter	Criteria_oneSubmitter	NA	Malignant neoplasm	0.00118	-0.6048	0.1864	Other bursitis of knee	0.0006433	187.595	54.97
NEB	rs1061305	2:151490465:T:C	2	151490465	T	C	2:152346979	0.999918	0.390829314	143586	56136	87450	missense_variant	recessive	Benign	(likely)Benign	criteria provided, multiple submitters, no conflicts	Criteria_multSubmitter	NA	Secondary parkinsonism (more controls excluded)	0.000504	-0.3468	0.0997	Polymyalgia rheumatica	0.0002199	0.158	0.043
NEB	rs7575451	2:151496329:C:G	2	151496329	C	G	2:152352843	0.999409	0.322024671	118308	38240	80068	missense_variant	recessive	Benign	(likely)Benign	criteria provided, multiple submitters, no conflicts	Criteria_multSubmitter	NA	Duodenal ulcer	0.000658	0.1442	0.0423	Superficial injury of shoulder and upper arm	0.0004286	0.11	0.031
NEB	rs549794342	2:151501423:G:A	2	151501423	G	A	2:152357937	0.990108	0.001056104	388	2	386	pLoF	recessive	Pathogenic/Likely pathogenic	(likely)Pathogenic	criteria provided, multiple submitters, no conflicts	Criteria_multSubmitter	NA	Synovial hypertrophy, not elsewhere classified	0.00087	10.5263	3.1616	NA	NA	NA	NA
NEB	rs41270201	2:151508075:G:A	2	151508075	G	A	2:152364589	0.99422	0.027260008	10015	290	9725	missense_variant	recessive	Benign/Likely benign	(likely)Benign	criteria provided, multiple submitters, no conflicts	Criteria_multSubmitter	Nemaline Myopathy, Recessive;Nemaline myopathy 2;not specified	Habit and impulse disorders	0.00145	1.0315	0.3238	Respiratory conditions due to other external agents	5.699e-05	12.678	3.15
NEB	rs201189784	2:151512801:T:C	2	151512801	T	C	2:152369315	0.98989	0.000710421	261	0	261	missense_variant	recessive	Conflicting interpretations of pathogenicity	VUS	criteria provided, conflicting interpretations	Criteria_multSubmitter	NA	Heterophoria	0.000118	5.0188	1.3033	NA	NA	NA	NA
NEB	rs202050860	2:151524358:G:A	2	151524358	G	A	2:152380872	0.975281	0.000473614	174	0	174	missense_variant	recessive	Uncertain significance	VUS	criteria provided, multiple submitters, no conflicts	Criteria_multSubmitter	NA	Injuries to the shoulder and upper arm	0.000385	1.1479	0.3234	NA	NA	NA	NA
NEB	rs761232641	2:151525975:T:G	2	151525975	T	G	2:152382489	0.862063	0.000190534	70	0	70	missense_variant	recessive	Pathogenic	(likely)Pathogenic	no assertion criteria provided	no_Criteria	NA	Congenital malformations of heart and great arteries	0.00114	6.0037	1.8448	NA	NA	NA	NA
NEB	rs192402741	2:151525997:G:C	2	151525997	G	C	2:152382511	0.985742	0.001497055	550	0	550	missense_variant	recessive	Conflicting interpretations of pathogenicity	VUS	criteria provided, conflicting interpretations	Criteria_multSubmitter	NA	Chronic sinusitis	0.000629	0.8595	0.2514	NA	NA	NA	NA
NEB	rs35625617	2:151527007:C:T	2	151527007	C	T	2:152383521	0.997182	0.047472971	17441	852	16589	missense_variant	recessive	Benign/Likely benign	(likely)Benign	criteria provided, multiple submitters, no conflicts	Criteria_multSubmitter	Nemaline Myopathy, Recessive;Nemaline myopathy 2;not specified	Diverticular disease of intestine	0.00108	-0.1182	0.0361	Postprocedural disorders of digestive system, not elsewhere classified	0.0002973	3.112	0.86
NEB	rs201979610	2:151529260:C:G	2	151529260	C	G	2:152385774	0.989724	0.000854682	314	0	314	missense_variant	recessive	Conflicting interpretations of pathogenicity	VUS	criteria provided, conflicting interpretations	Criteria_multSubmitter	NA	Atypical mycobacterium lung infection	0.000189	17.4091	4.6635	NA	NA	NA	NA
NEB	rs200523155	2:151537166:G:A	2	151537166	G	A	2:152393680	0.987831	0.000849238	312	0	312	missense_variant	recessive	Conflicting interpretations of pathogenicity	VUS	criteria provided, conflicting interpretations	Criteria_multSubmitter	NA	Maternal care for other conditions predominantly related to pregnancy	0.000287	2.0192	0.5568	NA	NA	NA	NA
NEB	rs62167164	2:151537930:G:C	2	151537930	G	C	2:152394444	0.995854	0.021407885	7865	182	7683	missense_variant	recessive	Conflicting interpretations of pathogenicity	VUS	criteria provided, conflicting interpretations	Criteria_multSubmitter	Nemaline Myopathy, Recessive;Nemaline myopathy 2;not specified	Hyphaema and other vascular disorders of iris and ciliary body	0.000148	1.6742	0.4412	Asthma, hospital admissions , main diagnosis only	0.0004704	0.778	0.222
NEB	rs182866658	2:151541458:G:A	2	151541458	G	A	2:152397972	0.999299	0.00578952	2127	8	2119	missense_variant	recessive	Conflicting interpretations of pathogenicity	VUS	criteria provided, conflicting interpretations	Criteria_multSubmitter	Nemaline myopathy 2;not provided	Death due to cardiac causes	0.00113	-0.4437	0.1363	Hirsutism	0.001332	66.217	20.635
NEB	rs202139330	2:151548367:G:T	2	151548367	G	T	2:152404881	0.993106	0.001094211	402	2	400	missense_variant	recessive	Conflicting interpretations of pathogenicity	VUS	criteria provided, conflicting interpretations	Criteria_multSubmitter	NA	Allergic urticaria	0.000625	2.9291	0.8564	NA	NA	NA	NA
NEB	rs35707762	2:151548387:G:A	2	151548387	G	A	2:152404901	0.985316	0.001747471	642	0	642	missense_variant	recessive	Benign	(likely)Benign	criteria provided, multiple submitters, no conflicts	Criteria_multSubmitter	NA	Other benign neoplasms of connective and other soft tissue (other cancers excluded from controls)	0.000297	2.197	0.6073	NA	NA	NA	NA
NEB	rs34504204	2:151565084:T:C	2	151565084	T	C	2:152421598	0.995186	0.001096933	403	2	401	missense_variant	recessive	Conflicting interpretations of pathogenicity	VUS	criteria provided, conflicting interpretations	Criteria_multSubmitter	NA	Disorders of lacrimal system and orbit in diseases classified elsewhere	0.000137	7.5121	1.9696	NA	NA	NA	NA
NEB	rs2288210	2:151565562:C:G	2	151565562	C	G	2:152422076	0.999781	0.304329483	111807	34426	77381	missense_variant	recessive	Benign	(likely)Benign	criteria provided, multiple submitters, no conflicts	Criteria_multSubmitter	NA	Radiculopathy	0.000686	0.1119	0.033	Viral pneumonia (known virus, not influenza)	0.001856	-0.147	0.047
NEB	rs113439353	2:151579373:T:C	2	151579373	T	C	2:152435887	0.968746	0.013348286	4904	78	4826	missense_variant	recessive	Benign	(likely)Benign	criteria provided, single submitter	Criteria_oneSubmitter	not specified	Other enthesopathies	0.000397	-0.3417	0.0965	NA	0.0007431	-0.847	0.251
NEB	rs202017360	2:151603751:C:T	2	151603751	C	T	2:152460265	0.936534	0.004276133	1571	20	1551	missense_variant	recessive	Conflicting interpretations of pathogenicity	VUS	criteria provided, conflicting interpretations	Criteria_multSubmitter	Nemaline myopathy 2;not specified	Diseases of veins, lymphatic vessels and lymph nodes, not elsewhere classified	0.000405	-0.3106	0.0878	In situ neoplasms	0.002348	6.518	2.142
NEB	rs35740585	2:151612262:T:C	2	151612262	T	C	2:152468776	0.991975	0.028710791	10548	304	10244	missense_variant	recessive	Benign/Likely benign	(likely)Benign	criteria provided, multiple submitters, no conflicts	Criteria_multSubmitter	Nemaline myopathy 2;not specified	Persons with potential health hazards related to communicable diseases	0.000805	0.3861	0.1152	Other shoulder lesions	4.303e-05	3.557	0.87
NEB	rs149025191	2:151617397:C:G	2	151617397	C	G	2:152473911	0.980067	0.029459318	10823	330	10493	missense_variant	recessive	Benign/Likely benign	(likely)Benign	criteria provided, multiple submitters, no conflicts	Criteria_multSubmitter	Nemaline Myopathy, Recessive;Nemaline myopathy 2;not specified	Fracture of lumbar spine and pelvis	0.000578	-0.3177	0.0923	Myeloproliferative diseases (CML excluded)	0.001296	3.341	1.038
NEB	rs10172023	2:151619514:C:G	2	151619514	C	G	2:152476028	0.999446	0.336976167	123801	42044	81757	missense_variant	recessive	Benign	(likely)Benign	criteria provided, multiple submitters, no conflicts	Criteria_multSubmitter	NA	Diffuse large B-cell lymphoma (other cancers excluded from controls)	4.17e-05	0.4682	0.1142	Otitis externa, unspecified	0.0003472	0.186	0.052
NEB	rs201596787	2:151627091:G:A	2	151627091	G	A	2:152483605	0.900774	0.000773025	284	0	284	missense_variant	recessive	Uncertain significance	VUS	criteria provided, single submitter	Criteria_oneSubmitter	NA	Asthma, unspecified (mode)	0.000949	1.111	0.3361	NA	NA	NA	NA
NEB	rs199847072	2:151627148:A:T	2	151627148	A	T	2:152483662	0.909217	0.000356571	131	0	131	missense_variant	recessive	Conflicting interpretations of pathogenicity	VUS	criteria provided, conflicting interpretations	Criteria_multSubmitter	NA	Sicca syndrome [Sjogren]	0.000425	5.8564	1.6618	NA	NA	NA	NA
NEB	rs75639119	2:151627801:C:T	2	151627801	C	T	2:152484315	0.992107	0.019039816	6995	112	6883	missense_variant	recessive	Conflicting interpretations of pathogenicity	VUS	criteria provided, conflicting interpretations	Criteria_multSubmitter	Nemaline Myopathy, Recessive;Nemaline myopathy 2;not specified	Benign neoplasm: Oesophagus (other cancers excluded from controls)	3.36e-05	2.5463	0.6139	Cardiovascular diseases	0.0001609	0.624	0.165
NEB	rs145770770	2:151631294:A:T	2	151631294	A	T	2:152487808	0.961378	0.006061711	2227	14	2213	missense_variant	recessive	Benign/Likely benign	(likely)Benign	criteria provided, multiple submitters, no conflicts	Criteria_multSubmitter	Nemaline myopathy 2;not provided;not specified	Malignant neoplasm of testis (other cancers excluded from controls)	3.3e-05	3.8953	0.9383	Family history of certain disabilities and chronic diseases leading to disablement	0.001841	59.559	19.121
NEB	rs193042896	2:151633722:C:T	2	151633722	C	T	2:152490236	0.979938	0.001619541	595	4	591	missense_variant	recessive	Likely benign	(likely)Benign	criteria provided, multiple submitters, no conflicts	Criteria_multSubmitter	Nemaline myopathy 2;not specified	Non-allergic asthma (mode) (more controls excluded)	0.00167	1.2335	0.3923	Other diseases of pancreas	0.0008421	97.926	29.332
NEB	rs538524863	2:151633890:T:C	2	151633890	T	C	2:152490404	0.992924	0.000914564	336	0	336	missense_variant	recessive	Uncertain significance	VUS	criteria provided, single submitter	Criteria_oneSubmitter	NA	Other and unspecified iridocyclitis	0.000535	7.4732	2.1583	NA	NA	NA	NA
NEB	rs6710212	2:151633944:A:G	2	151633944	A	G	2:152490458	0.813982	0.000299411	110	0	110	missense_variant	recessive	Benign	(likely)Benign	criteria provided, multiple submitters, no conflicts	Criteria_multSubmitter	NA	Other disorders of breast	0.000583	-5.5763	1.6213	NA	0.000207	-1.462	0.394
NEB	rs143933602	2:151636258:G:A	2	151636258	G	A	2:152492772	0.863606	0.000302133	111	0	111	missense_variant	recessive	Conflicting interpretations of pathogenicity	VUS	criteria provided, conflicting interpretations	Criteria_multSubmitter	NA	Benign neoplasm: Tongue	0.00306	12.6408	4.2686	NA	NA	NA	NA
NEB	rs368373064	2:151640008:A:G	2	151640008	A	G	2:152496522	0.995626	0.000391956	144	0	144	missense_variant	recessive	Uncertain significance	VUS	criteria provided, single submitter	Criteria_oneSubmitter	NA	Abscess of anal and rectal regions	0.000862	4.7174	1.4158	NA	NA	NA	NA
NEB	rs6713162	2:151640012:A:G	2	151640012	A	G	2:152496526	0.99863	0.139239714	51155	7130	44025	missense_variant	recessive	Benign	(likely)Benign	criteria provided, multiple submitters, no conflicts	Criteria_multSubmitter	NA	Other abnormal findings of blood chemistry	0.000261	-0.4984	0.1365	Other and unspecified injuries of lower leg	0.0007424	0.529	0.157
NEB	rs200729207	2:151640396:C:T	2	151640396	C	T	2:152496910	0.967968	0.000435507	160	0	160	missense_variant	recessive	Uncertain significance	VUS	criteria provided, multiple submitters, no conflicts	Criteria_multSubmitter	NA	Other and unspecified mononeuropathies of upper limb	0.00117	9.2029	2.8355	NA	NA	NA	NA
NEB	rs35974308	2:151642629:C:T	2	151642629	C	T	2:152499143	0.994587	0.016639085	6113	144	5969	missense_variant	recessive	Benign/Likely benign	(likely)Benign	criteria provided, multiple submitters, no conflicts	Criteria_multSubmitter	Nemaline Myopathy, Recessive;Nemaline myopathy 2;not provided;not specified	Abscess of external ear	0.000276	1.7042	0.4686	Benign neoplasm: Stomach (other cancers excluded from controls)	0.0001214	5.357	1.394
NEB	rs76767949	2:151642841:T:C	2	151642841	T	C	2:152499355	0.999067	0.008941501	3285	34	3251	missense_variant	recessive	Benign/Likely benign	(likely)Benign	criteria provided, multiple submitters, no conflicts	Criteria_multSubmitter	Nemaline Myopathy, Recessive;Nemaline myopathy 2;not provided;not specified	Endocrine, nutritional and metabolic diseases	2.21e-05	0.1815	0.0428	Other specified disorders of muscle	7.934e-05	33.786	8.561
NEB	rs13013209	2:151643935:C:G	2	151643935	C	G	2:152500449	0.965822	0.448631964	164822	74258	90564	missense_variant	recessive	Benign	(likely)Benign	criteria provided, multiple submitters, no conflicts	Criteria_multSubmitter	NA	Symptoms and signs involving speech and voice	0.00066	-0.0814	0.0239	Fall on same level	0.00029	-0.231	0.064
NEB	rs61730780	2:151650297:C:T	2	151650297	C	T	2:152506811	0.995999	0.003998498	1469	8	1461	missense_variant	recessive	Benign/Likely benign	(likely)Benign	criteria provided, multiple submitters, no conflicts	Criteria_multSubmitter	Nemaline Myopathy, Recessive;Nemaline myopathy 2;not specified	Chronic crepitant synovitis/bursitis of hand and wrist/periarhritis of wrist	0.00102	3.6651	1.116	Vulvovaginal ulceration/inflammation in other diseases	0.001461	54.547	17.141
NEB	rs141155976	2:151650675:C:G	2	151650675	C	G	2:152507189	0.98091	0.001061548	390	0	390	missense_variant	recessive	Conflicting interpretations of pathogenicity	VUS	criteria provided, conflicting interpretations	Criteria_multSubmitter	NA	Mental and behavioural disorders due to use of other stimulants, including caffeine	9.27e-05	7.7364	1.9792	NA	NA	NA	NA
NEB	rs199700878	2:151654090:T:C	2	151654090	T	C	2:152510604	0.973167	0.001053382	387	2	385	missense_variant	recessive	Conflicting interpretations of pathogenicity	VUS	criteria provided, conflicting interpretations	Criteria_multSubmitter	NA	Diabetes, insuline treatment (Kela reimbursement)	0.000653	0.6009	0.1763	NA	NA	NA	NA
NEB	rs184262608	2:151659071:C:T	2	151659071	C	T	2:152515585	0.981072	0.00750705	2758	28	2730	missense_variant	recessive	Benign	(likely)Benign	criteria provided, multiple submitters, no conflicts	Criteria_multSubmitter	Nemaline myopathy 2;not specified	Other bursopathies	9.06e-05	0.8768	0.224	Superficial injury of hip and thigh	0.001341	8.869	2.766
NEB	rs75807392	2:151659169:G:A	2	151659169	G	A	2:152515683	0.999351	0.089698085	32954	2956	29998	missense_variant	recessive	Benign/Likely benign	(likely)Benign	criteria provided, multiple submitters, no conflicts	Criteria_multSubmitter	Nemaline Myopathy, Recessive;not specified	Residual foreign body in soft tissue	0.000149	0.4127	0.1088	Injury of other and unspecified intrathoracic organs	0.003382	0.704	0.24
NEB	rs141930814	2:151663744:C:T	2	151663744	C	T	2:152520258	0.989012	0.012267684	4507	66	4441	missense_variant	recessive	Benign	(likely)Benign	criteria provided, multiple submitters, no conflicts	Criteria_multSubmitter	Nemaline myopathy 2;not provided;not specified	Hypermobility syndrome	0.000197	1.0847	0.2914	Synovial cyst of popliteal space [Baker]	2.878e-06	13.196	2.82
NEB	rs144180493	2:151663756:A:C	2	151663756	A	C	2:152520270	0.957663	0.00106427	391	2	389	missense_variant	recessive	Conflicting interpretations of pathogenicity	VUS	criteria provided, conflicting interpretations	Criteria_multSubmitter	NA	Postprocedural disorders of digestive system, not elsewhere classified	0.00147	5.5456	1.7436	NA	NA	NA	NA
NEB	rs202113159	2:151665346:A:C	2	151665346	A	C	2:152521860	0.939874	0.000152427	56	0	56	missense_variant	recessive	Likely benign	(likely)Benign	criteria provided, multiple submitters, no conflicts	Criteria_multSubmitter	NA	Achalasia of cardia	0.000169	56.4832	15.0192	NA	NA	NA	NA
NEB	rs117271684	2:151665469:A:G	2	151665469	A	G	2:152521983	0.99966	0.008933335	3282	26	3256	missense_variant	recessive	Benign/Likely benign	(likely)Benign	criteria provided, multiple submitters, no conflicts	Criteria_multSubmitter	Nemaline Myopathy, Recessive;Nemaline myopathy 2;not provided;not specified	Endocrine, nutritional and metabolic diseases	2.88e-05	0.1792	0.0428	Other diseases of biliary tract	0.0002059	20.675	5.57
NEB	rs114089598	2:151667874:T:C	2	151667874	T	C	2:152524388	0.982185	0.005969166	2193	12	2181	missense_variant	recessive	Conflicting interpretations of pathogenicity	VUS	criteria provided, conflicting interpretations	Criteria_multSubmitter	Nemaline Myopathy, Recessive;Nemaline myopathy 2;not provided;not specified	Dislocation, sprain and strain of joints and ligaments at wrist and hand level	1.47e-05	0.7418	0.1712	Other and unspecified trigeminal disorders	0.0007204	113.871	33.673
NEB	rs7426114	2:151671058:C:T	2	151671058	C	T	2:152527572	0.999555	0.139307762	51180	7158	44022	missense_variant	recessive	Benign	(likely)Benign	criteria provided, multiple submitters, no conflicts	Criteria_multSubmitter	NA	Fall on same level	0.000404	-0.3637	0.1028	Other abnormal findings of blood chemistry	0.0005703	0.259	0.075
NEB	rs201545521	2:151671066:A:G	2	151671066	A	G	2:152527580	0.984388	0.004066545	1494	20	1474	missense_variant	recessive	Likely benign	(likely)Benign	criteria provided, single submitter	Criteria_oneSubmitter	NA	Malignant neoplasm of corpus uteri (other cancers excluded from controls)	0.00102	1.362	0.4147	Benign mammary dysplasia	0.0001504	7.792	2.056
NEB	rs34577613	2:151671094:C:T	2	151671094	C	T	2:152527608	0.999325	0.119584744	43934	5292	38642	missense_variant	recessive	Benign	(likely)Benign	criteria provided, multiple submitters, no conflicts	Criteria_multSubmitter	NA	Fall on same level	0.000641	0.373	0.1093	Other and unspecified injuries of lower leg	0.001201	0.589	0.182
NEB	rs34800215	2:151671122:C:G	2	151671122	C	G	2:152527636	0.999559	0.012779405	4695	94	4601	missense_variant	recessive	Benign/Likely benign	(likely)Benign	criteria provided, multiple submitters, no conflicts	Criteria_multSubmitter	Nemaline Myopathy, Recessive;Nemaline myopathy 2;not specified	Abscess of external ear	0.000173	2.0644	0.5498	Benign neoplasm: Stomach (other cancers excluded from controls)	1.845e-05	8.445	1.972
NEB	rs6711382	2:151674563:A:G	2	151674563	A	G	2:152531077	0.99858	0.110534367	40609	4514	36095	missense_variant	recessive	Benign	(likely)Benign	criteria provided, multiple submitters, no conflicts	Criteria_multSubmitter	NA	Residual foreign body in soft tissue	0.000591	-0.338	0.0984	Fourth [trochlear] nerve palsy	0.0003898	-0.315	0.089
NEB	rs146616621	2:151677746:T:C	2	151677746	T	C	2:152534260	0.971599	0.000683201	251	2	249	missense_variant	recessive	Conflicting interpretations of pathogenicity	VUS	criteria provided, conflicting interpretations	Criteria_multSubmitter	NA	Benign neoplasm: Cranial nerves	0.000347	8.969	2.5069	NA	NA	NA	NA
NEB	rs117048449	2:151678031:T:C	2	151678031	T	C	2:152534545	0.999896	0.008906116	3272	32	3240	missense_variant	recessive	Benign/Likely benign	(likely)Benign	criteria provided, multiple submitters, no conflicts	Criteria_multSubmitter	Nemaline Myopathy, Recessive;Nemaline myopathy 2;not provided;not specified	Endocrine, nutritional and metabolic diseases	3.11e-05	0.1785	0.0429	Other specified disorders of muscle	6.682e-05	36.743	9.215
NEB	rs187343008	2:151679785:T:C	2	151679785	T	C	2:152536299	0.979272	0.00750705	2758	28	2730	missense_variant	recessive	Benign	(likely)Benign	criteria provided, multiple submitters, no conflicts	Criteria_multSubmitter	Nemaline myopathy 2;not specified	Other bursopathies	1e-04	0.8701	0.2237	Superficial injury of hip and thigh	0.001347	8.86	2.764
NEB	rs6735208	2:151679984:T:A	2	151679984	T	A	2:152536498	0.998751	0.137767156	50614	6958	43656	missense_variant	recessive	Benign	(likely)Benign	criteria provided, multiple submitters, no conflicts	Criteria_multSubmitter	NA	Other abnormal findings of blood chemistry	0.000838	0.4552	0.1363	Fourth [trochlear] nerve palsy	0.0003745	-0.293	0.082
NEB	rs143123053	2:151687453:A:G	2	151687453	A	G	2:152543967	0.967526	0.004178144	1535	4	1531	missense_variant	recessive	Benign	(likely)Benign	criteria provided, single submitter	Criteria_oneSubmitter	Nemaline myopathy 2	All anxiety disorders	0.00101	0.4201	0.1278	Benign neoplasm: Skin of scalp and neck	0.0005088	152.341	43.826
NEB	rs36105240	2:151710447:T:C	2	151710447	T	C	2:152566961	0.996521	0.009616536	3533	28	3505	missense_variant	recessive	Conflicting interpretations of pathogenicity	VUS	criteria provided, conflicting interpretations	Criteria_multSubmitter	Nemaline Myopathy, Recessive;Nemaline myopathy 2;not specified	Other and unspecified injuries of head	1.13e-05	2.0389	0.4643	Other and unspcified rosacea	0.0004339	14.82	4.212
NEB	rs373133009	2:151723457:G:T	2	151723457	G	T	2:152579971	0.927627	0.00060971	224	0	224	missense_variant	recessive	Uncertain significance	VUS	criteria provided, single submitter	Criteria_oneSubmitter	NA	Pyogenic arthritis	0.000368	4.5782	1.2854	NA	NA	NA	NA
NEB	rs35686968	2:151724301:C:G	2	151724301	C	G	2:152580815	0.991112	0.021026816	7725	182	7543	missense_variant	recessive	Conflicting interpretations of pathogenicity	VUS	criteria provided, conflicting interpretations	Criteria_multSubmitter	Nemaline myopathy 2;not provided;not specified	Residual foreign body in soft tissue	3.09e-05	0.9605	0.2305	Gout, unspecified	6.891e-05	3.13	0.787
NEB	rs747225286	2:151724873:G:A	2	151724873	G	A	2:152581387	0.84042	0.000258582	95	0	95	missense_variant	recessive	Uncertain significance	VUS	criteria provided, single submitter	Criteria_oneSubmitter	NA	Other and unspecified injuries of thorax	0.000447	33.4021	9.5141	NA	NA	NA	NA
NEB	rs188718613	2:151724895:T:C	2	151724895	T	C	2:152581409	0.979076	0.018683245	6864	202	6662	missense_variant	recessive	Benign	(likely)Benign	criteria provided, single submitter	Criteria_oneSubmitter	NA	Other and unspecified injuries of shoulder and upper arm	0.000236	1.3977	0.3801	Congenital obstructive defects of renal pelvis and congenital malformations of ureter	0.00158	8.599	2.722
NEB	rs770886969	2:151727801:ATGCTGGCTGTGCCAG:A	2	151727801	ATGCTGGCTGTGCCAG	A	2:152584315	0.981157	0.00346228	1272	12	1260	inframe_indel	recessive	Benign	(likely)Benign	criteria provided, multiple submitters, no conflicts	Criteria_multSubmitter	NA	Dermatopolymyositis (FG)	0.00142	4.1968	1.3157	Disorders of eyelid in diseases classified elsewhere	0.00176	52.19	16.685
FMNL2	rs189416564	2:152549066:C:G	2	152549066	C	G	2:153405580	0.998721	0.00259671	954	2	952	missense_variant	unknown	Likely benign	(likely)Benign	criteria provided, single submitter	Criteria_oneSubmitter	NA	Bell's palsy	0.000604	1.438	0.4193	NA	NA	NA	NA
FMNL2	rs191661281	2:152619149:C:T	2	152619149	C	T	2:153475663	0.913759	0.004398619	1616	16	1600	missense_variant	unknown	Likely benign	(likely)Benign	criteria provided, single submitter	Criteria_oneSubmitter	NA	Burns and corrosions of multiple and unspecified body regions	0.000362	3.2311	0.906	Blepharochalasis	0.0008294	7.716	2.308
ARL6IP6	rs116506483	2:152718791:G:T	2	152718791	G	T	2:153575305	0.992571	0.005735081	2107	8	2099	missense_variant	unknown	Benign	(likely)Benign	criteria provided, single submitter	Criteria_oneSubmitter	NA	Convalescence	0.000166	1.6163	0.4292	Benign neoplasm: Other and unspecified parts of small intestine (other cancers excluded from controls)	0.0005771	108.662	31.568
GPD2	rs116503732	2:156550697:A:G	2	156550697	A	G	2:157407209	0.985842	0.003829739	1407	4	1403	missense_variant	dominant	Likely benign	(likely)Benign	criteria provided, single submitter	Criteria_oneSubmitter	NA	Dorsopathies	0.000225	-0.2628	0.0712	Other and unspecified diseases of blood and blood-forming organs	0.0004992	153.946	44.222
ACVR1C	rs55920843	2:157556189:T:G	2	157556189	T	G	2:158412701	0.909918	0.001932562	710	8	702	missense_variant	unknown	Benign	(likely)Benign	criteria provided, single submitter	Criteria_oneSubmitter	NA	Other lack of coordination	0.000702	6.9487	2.0504	Chronic nephritic syndrome	0.0006272	105.512	30.855
ACVR1	rs13406336	2:157799450:G:C	2	157799450	G	C	2:158655962	0.930119	0.006793907	2496	20	2476	missense_variant	dominant	Benign/Likely benign	(likely)Benign	criteria provided, multiple submitters, no conflicts	Criteria_multSubmitter	Progressive myositis ossificans;not specified	Other orthopaedic follow-up care	6.49e-05	1.4404	0.3606	Other papulosquamous disorders	0.002566	73.055	24.227
CCDC148	rs145531516	2:158309623:T:A	2	158309623	T	A	2:159166135	0.976719	0.004134593	1519	12	1507	missense_variant	unknown	Benign	(likely)Benign	criteria provided, single submitter	Criteria_oneSubmitter	NA	Polyarthritis, unspecified	0.00111	2.095	0.6424	Other and unspecified anaemias	6.939e-05	6.708	1.686
PKP4	rs148782148	2:158680478:A:T	2	158680478	A	T	2:159536990	0.890765	0.001058826	389	0	389	missense_variant	unknown	Likely benign	(likely)Benign	criteria provided, single submitter	Criteria_oneSubmitter	NA	Alcoholic liver disease	2.64e-05	3.9913	0.9498	NA	NA	NA	NA
LY75	rs35675007	2:159882292:G:A	2	159882292	G	A	2:160738803	0.886646	0.000911843	335	0	335	missense_variant	unknown	Benign	(likely)Benign	criteria provided, single submitter	Criteria_oneSubmitter	NA	Neuralgia and neuritis, unspecified	0.000567	4.8345	1.4025	NA	NA	NA	NA
ITGB6	rs55841905	2:160137686:C:T	2	160137686	C	T	2:160994197	0.999146	0.012137032	4459	76	4383	missense_variant	recessive	Benign	(likely)Benign	criteria provided, single submitter	Criteria_oneSubmitter	NA	Noninfective enteritis and colitis	0.000967	0.2761	0.0837	Pneumonia due to Streptococcus pneumoniae	0.001383	9.173	2.868
ITGB6	rs142197545	2:160137689:G:T	2	160137689	G	T	2:160994200	0.986889	0.003222751	1184	6	1178	missense_variant	recessive	Likely benign	(likely)Benign	criteria provided, single submitter	Criteria_oneSubmitter	NA	Problems related to lifestyle	0.00267	1.2572	0.4186	Residual foreign body in soft tissue	0.002534	37.159	12.307
DPP4	rs56179129	2:162033632:C:T	2	162033632	C	T	2:162890142	0.906042	0.000193256	71	0	71	missense_variant	unknown	Likely benign	(likely)Benign	criteria provided, single submitter	Criteria_oneSubmitter	NA	Dermatopolymyositis	0.000555	37.0484	10.7309	NA	NA	NA	NA
GCG	rs150179526	2:162144091:T:C	2	162144091	T	C	2:163000601	0.967506	0.009907781	3640	54	3586	missense_variant	unknown	Benign	(likely)Benign	criteria provided, single submitter	Criteria_oneSubmitter	NA	Volume depletion	6.65e-05	1.1366	0.285	NA	0.0001193	9.129	2.373
FAP	rs78722278	2:162219117:A:G	2	162219117	A	G	2:163075627	0.96115	0.004142759	1522	6	1516	missense_variant	unknown	Likely benign	(likely)Benign	criteria provided, single submitter	Criteria_oneSubmitter	NA	UC patients in KELA-register ( KELA 208 prior to 1994, or ICD K51)	7e-04	-0.8592	0.2535	Renal tubulo-intestitial diseases	0.0004459	4.426	1.261
IFIH1	rs1990760	2:162267541:C:T	2	162267541	C	T	2:163124051	0.998473	0.415879125	152789	63872	88917	missense_variant	dominant	Benign	(likely)Benign	criteria provided, single submitter	Criteria_oneSubmitter	NA	Hypothyroidism,other/unspecified	8.88e-11	0.0788	0.0121	Hypothyroidism,other/unspecified	1.966e-11	0.06	0.009
IFIH1	rs35732034	2:162268086:C:T	2	162268086	C	T	2:163124596	0.988721	0.002087711	767	4	763	pLoF	dominant	Benign	(likely)Benign	criteria provided, single submitter	Criteria_oneSubmitter	Aicardi-Goutieres syndrome 7;Singleton-Merten syndrome 1	Atherosclerosis, excluding cerebral, coronary and PAD	9.51e-05	0.9915	0.254	Endocrine, nutritional and metabolic diseases	0	1.597	0
IFIH1	rs35667974	2:162268127:T:C	2	162268127	T	C	2:163124637	0.991464	0.019067035	7005	134	6871	missense_variant	dominant	Benign	(likely)Benign	criteria provided, multiple submitters, no conflicts	Criteria_multSubmitter	Aicardi-Goutieres syndrome 7;Singleton-Merten syndrome 1;not specified	Papulosquamous disorders	5.93e-06	-0.3574	0.0789	NA	0.0003792	-0.675	0.19
IFIH1	rs3747517	2:162272314:T:C	2	162272314	T	C	2:163128824	0.994381	0.338141148	124229	42726	81503	missense_variant	dominant	Benign	(likely)Benign	criteria provided, multiple submitters, no conflicts	Criteria_multSubmitter	NA	Hypothyroidism,other/unspecified	1.18e-06	0.0617	0.0127	Hypothyroidism,other/unspecified	5.246e-07	0.043	0.009
IFIH1	rs72650663	2:162276886:G:A	2	162276886	G	A	2:163133396	0.989307	0.001047938	385	2	383	missense_variant	dominant	Likely benign	(likely)Benign	criteria provided, single submitter	Criteria_oneSubmitter	NA	Atherosclerosis, excluding cerebral, coronary and PAD	0.000989	1.1432	0.3471	NA	NA	NA	NA
IFIH1	rs35744605	2:162277580:C:A	2	162277580	C	A	2:163134090	0.983191	0.002822629	1037	2	1035	pLoF	dominant	Benign/Likely benign	(likely)Benign	criteria provided, multiple submitters, no conflicts	Criteria_multSubmitter	NA	Melignant neoplasm of mesothelium and soft tissue (other cancers excluded from controls)	0.000164	3.0962	0.8215	NA	NA	NA	NA
IFIH1	rs35337543	2:162279995:C:G	2	162279995	C	G	2:163136505	0.910599	0.000381069	140	0	140	pLoF	dominant	Conflicting interpretations of pathogenicity	Conflicting	criteria provided, conflicting interpretations	Path_Criteria_oneSubmitter_confl	NA	Disorders of breast	0.000631	1.833	0.5363	NA	NA	NA	NA
IFIH1	rs145520044	2:162282551:C:T	2	162282551	C	T	2:163139061	0.974905	0.000615153	226	2	224	missense_variant	dominant	Conflicting interpretations of pathogenicity	VUS	criteria provided, conflicting interpretations	Criteria_multSubmitter	NA	Postprocedural disorders of digestive system, not elsewhere classified	0.00239	7.3122	2.4082	NA	NA	NA	NA
SCN3A	rs41265137	2:165090569:C:A	2	165090569	C	A	2:165947079	0.983615	0.017510098	6433	112	6321	missense_variant	dominant	Benign	(likely)Benign	criteria provided, single submitter	Criteria_oneSubmitter	not specified	Other reactioin to severe stress, and adjustment disorders	0.000631	-0.2607	0.0763	Hyperkinetic disorders (excl. ADHD)	0.0009296	7.818	2.361
SCN3A	rs140990288	2:165127774:C:T	2	165127774	C	T	2:165984284	0.995181	0.002542271	934	6	928	missense_variant	dominant	Benign/Likely benign	(likely)Benign	criteria provided, multiple submitters, no conflicts	Criteria_multSubmitter	not specified	Symptoms and signs involving emotional state	0.000482	3.6082	1.0337	Mental and behavioural disorders due to multiple drug use and use of multiple drugs and use of other psycoactive substances	0.0005496	134.384	38.892
SCN3A	rs147678484	2:165146791:G:A	2	165146791	G	A	2:166003301	0.997782	0.002732806	1004	18	986	missense_variant	dominant	Likely benign	(likely)Benign	criteria provided, multiple submitters, no conflicts	Criteria_multSubmitter	not specified	Adjustment and management of implanted device	0.000568	1.381	0.4007	Malignant neoplasm of testis (other cancers excluded from controls)	0.0006214	127.474	37.25
SCN3A	rs72471101	2:165176265:CATT:C	2	165176265	CATT	C	2:166032775	0.996512	0.170707808	62716	10654	52062	inframe_indel	dominant	Benign	(likely)Benign	criteria provided, multiple submitters, no conflicts	Criteria_multSubmitter	NA	Acute upper respiratory infections of multiple and unspecified sites	0.000209	0.0632	0.017	Malignant neoplasm of liver and intrahepatic bile ducts (other cancers excluded from controls)	0.0005285	0.725	0.209
SCN2A	rs17183814	2:165295879:G:A	2	165295879	G	A	2:166152389	0.999137	0.048477359	17810	900	16910	missense_variant	dominant	Benign	(likely)Benign	criteria provided, multiple submitters, no conflicts	Criteria_multSubmitter	Benign familial neonatal-infantile seizures;Early Infantile Epileptic Encephalopathy, Autosomal Dominant;History of neurodevelopmental disorder;not specified	Myeloid leukaemia	0.000784	0.7857	0.234	Outcome of delivery	0.0006795	0.58	0.171
SCN2A	rs144814658	2:165295923:G:A	2	165295923	G	A	2:166152433	0.9737	0.000528052	194	0	194	missense_variant	dominant	Conflicting interpretations of pathogenicity	VUS	criteria provided, conflicting interpretations	Criteria_multSubmitter	NA	Other skin changes	0.000937	4.3984	1.3293	NA	NA	NA	NA
SCN2A	rs2228980	2:165344715:A:G	2	165344715	A	G	2:166201225	0.906128	0.001009832	371	0	371	missense_variant	dominant	Benign/Likely benign	(likely)Benign	criteria provided, multiple submitters, no conflicts	Criteria_multSubmitter	NA	Postmenopausal atrophic vaginitsi	7.66e-05	4.8631	1.2296	NA	NA	NA	NA
GALNT3	rs146521644	2:165749816:C:T	2	165749816	C	T	2:166606326	0.99266	0.006682309	2455	36	2419	missense_variant	recessive	Benign	(likely)Benign	criteria provided, single submitter	Criteria_oneSubmitter	NA	Hydronephrosis	0.000177	1.0474	0.2793	Paralytic ileus	0.0002307	20.569	5.585
TTC21B	rs146496725	2:165890935:G:C	2	165890935	G	C	2:166747445	0.976668	0.002133984	784	0	784	missense_variant	both	Conflicting interpretations of pathogenicity	VUS	criteria provided, conflicting interpretations	Criteria_multSubmitter	NA	Any death	0.00164	-0.5071	0.1611	NA	NA	NA	NA
TTC21B	rs151227843	2:165899823:G:A	2	165899823	G	A	2:166756333	0.989308	0.0011922	438	4	434	missense_variant	both	Uncertain significance	VUS	criteria provided, multiple submitters, no conflicts	Criteria_multSubmitter	Jeune thoracic dystrophy;Joubert syndrome;not provided	Other and unspecified injuries of ankle and foot	0.00131	4.3168	1.343	Postzoster neuralgia	0.0002592	270.929	74.166
TTC21B	rs34489989	2:165901892:G:A	2	165901892	G	A	2:166758402	0.974352	0.000451838	166	2	164	missense_variant	both	Uncertain significance	VUS	criteria provided, multiple submitters, no conflicts	Criteria_multSubmitter	NA	Dementia in other diseases classified elsewhere	1.99e-05	12.0966	2.8356	NA	NA	NA	NA
TTC21B	rs139441507	2:165917310:G:A	2	165917310	G	A	2:166773820	0.837616	0.000402844	148	0	148	missense_variant	both	Conflicting interpretations of pathogenicity	VUS	criteria provided, conflicting interpretations	Criteria_multSubmitter	NA	Viral pneumonia (known virus, not influenza)	0.000415	7.7645	2.1994	NA	NA	NA	NA
TTC21B	rs146320075	2:165917459:T:C	2	165917459	T	C	2:166773969	0.998589	0.00232724	855	8	847	missense_variant	both	Conflicting interpretations of pathogenicity	VUS	criteria provided, conflicting interpretations	Criteria_multSubmitter	Asphyxiating thoracic dystrophy 4;Jeune thoracic dystrophy;Nephronophthisis;Nephronophthisis 12;Nephronophthisis 12;not provided	Burn and corrosion confined to eye and adnexa	0.00106	3.6316	1.1089	Olecranon bursitis	0.0003249	223.24	62.104
TTC21B	rs2163649	2:165924648:G:A	2	165924648	G	A	2:166781158	0.999943	0.022398663	8229	180	8049	missense_variant	both	Benign/Likely benign	(likely)Benign	criteria provided, multiple submitters, no conflicts	Criteria_multSubmitter	Jeune thoracic dystrophy;Jeune thoracic dystrophy;Joubert syndrome;Nephronophthisis;not specified	Other benign neoplasms of skin (other cancers excluded from controls)	0.00044	0.2443	0.0695	Long labour	0.0001735	2.518	0.671
TTC21B	rs74447004	2:165933044:C:T	2	165933044	C	T	2:166789554	0.941303	0.001181312	434	0	434	missense_variant	both	Conflicting interpretations of pathogenicity	VUS	criteria provided, conflicting interpretations	Criteria_multSubmitter	NA	Type 1 diabetes, strict (exclude DM2)	9.17e-05	2.1579	0.5517	NA	NA	NA	NA
TTC21B	rs1432273	2:165941136:C:T	2	165941136	C	T	2:166797646	0.999833	0.334912953	123043	41088	81955	missense_variant	both	Benign	(likely)Benign	criteria provided, multiple submitters, no conflicts	Criteria_multSubmitter	NA	Nontoxic single thyroid nodule	0.000335	-0.1834	0.0511	Nontoxic single thyroid nodule	0.0008787	-0.115	0.034
SCN1A	rs140731963	2:166012239:G:A	2	166012239	G	A	2:166868749	0.991709	0.002569491	944	0	944	missense_variant	dominant	Conflicting interpretations of pathogenicity	VUS	criteria provided, conflicting interpretations	Criteria_multSubmitter	NA	Parkinson's disease (more controls excluded)	0.000502	1.4786	0.4249	NA	NA	NA	NA
SCN1A	rs121918799	2:166015636:G:C	2	166015636	G	C	2:166872146	0.981665	0.003094821	1137	4	1133	missense_variant	dominant	Conflicting interpretations of pathogenicity	Conflicting	criteria provided, conflicting interpretations	Criteria_multSubmitter	Absence seizures;Early infantile epileptic encephalopathy;Epilepsy;Familial hemiplegic migraine;Familial hemiplegic migraine type 3;Generalized tonic-clonic seizures;History of neurodevelopmental disorder;Rolandic epilepsy;Seizures;not provided;not specified	Unspecified diabetes	0.0011	0.8764	0.2686	Other conjunctival vascular disorders and cysts	0.0008362	96.218	28.803
SCN1A	rs2298771	2:166036278:C:T	2	166036278	C	T	2:166892788	0.999995	0.253356125	93080	23440	69640	missense_variant	dominant	Benign	(likely)Benign	criteria provided, multiple submitters, no conflicts	Criteria_multSubmitter	NA	Cholelithiasis	0.000385	-0.0542	0.0153	Type 2 diabetes with renal complications	0.0001472	-0.124	0.033
SCN1A	rs121918769	2:166043901:C:T	2	166043901	C	T	2:166900411	0.991722	0.000590656	217	0	217	missense_variant	dominant	Benign/Likely benign	(likely)Benign	criteria provided, multiple submitters, no conflicts	Criteria_multSubmitter	NA	Mixed disorders of conduct and emotions	7.11e-05	7.5818	1.9086	NA	NA	NA	NA
SCN1A	rs121918817	2:166045080:C:T	2	166045080	C	T	2:166901590	0.97048	0.000419175	154	0	154	missense_variant	dominant	Conflicting interpretations of pathogenicity	Conflicting	criteria provided, conflicting interpretations	Path_Criteria_oneSubmitter_confl	NA	Dislocation, sprain and strain of joints and ligaments of elbow	0.000647	7.049	2.0664	NA	NA	NA	NA
SCN9A	rs3750904	2:166198883:T:C	2	166198883	T	C	2:167055393	0.99955	0.001042495	383	6	377	missense_variant	both	Benign	(likely)Benign	criteria provided, multiple submitters, no conflicts	Criteria_multSubmitter	NA	Other congenital malformations of skin	0.000164	5.5092	1.4617	NA	NA	NA	NA
SCN9A	rs202084411	2:166204084:A:G	2	166204084	A	G	2:167060594	0.975159	0.000195978	72	0	72	missense_variant	both	Conflicting interpretations of pathogenicity	VUS	criteria provided, conflicting interpretations	Criteria_multSubmitter	NA	Disorders of skin appendages	0.000436	3.0708	0.873	NA	NA	NA	NA
SCN9A	rs180922748	2:166233432:G:C	2	166233432	G	C	2:167089942	0.989785	0.001257526	462	0	462	missense_variant	both	Conflicting interpretations of pathogenicity	Conflicting	criteria provided, conflicting interpretations	Criteria_multSubmitter	NA	Symptoms and signs involving the skin and subcutaneous tissue	0.0012	0.73	0.2254	NA	NA	NA	NA
SCN9A	rs141268327	2:166238128:T:C	2	166238128	T	C	2:167094638	0.966202	0.001616819	594	4	590	missense_variant	both	Conflicting interpretations of pathogenicity	VUS	criteria provided, conflicting interpretations	Criteria_multSubmitter	NA	Disturbances of skin sensation	0.000604	1.2754	0.3718	NA	NA	NA	NA
SCN9A	rs73019664	2:166242620:A:G	2	166242620	A	G	2:167099130	0.969786	0.00113504	417	4	413	missense_variant	both	Conflicting interpretations of pathogenicity	VUS	criteria provided, conflicting interpretations	Criteria_multSubmitter	Generalized epilepsy with febrile seizures plus, type 7;Hereditary sensory and autonomic neuropathy type IIA;not provided;not specified	Symptoms and signs involving emotional state	0.000263	6.713	1.8395	Unspecified chronic bronchitis	0.0003013	216.945	60.026
SCN9A	rs6746030	2:166242648:A:G	2	166242648	A	G	2:167099158	0.99431	0.102991932	37838	4042	33796	missense_variant	both	Benign	(likely)Benign	criteria provided, single submitter	Criteria_oneSubmitter	NA	Other disorders of skin and subcutaneous tissue	0.000868	-0.0865	0.026	Benign neoplasm of bone and articular cartilage (other cancers excluded from controls)	0.0008732	-0.139	0.042
SCN9A	rs200160858	2:166251835:C:A	2	166251835	C	A	2:167108345	0.989386	0.000832907	306	2	304	missense_variant	both	Benign/Likely benign	(likely)Benign	criteria provided, multiple submitters, no conflicts	Criteria_multSubmitter	NA	Type 2 diabetes, strict (exclude DM1)	0.000681	-0.7151	0.2105	NA	NA	NA	NA
SCN9A	rs74401238	2:166251875:C:T	2	166251875	C	T	2:167108385	0.998318	0.031353773	11519	388	11131	missense_variant	both	Benign/Likely benign	(likely)Benign	criteria provided, multiple submitters, no conflicts	Criteria_multSubmitter	Congenital Indifference to Pain;Familial Febrile Seizures;Generalized epilepsy with febrile seizures plus;Generalized epilepsy with febrile seizures plus, type 7;Hereditary sensory and autonomic neuropathy type IIA;Inherited Erythromelalgia;Paroxysmal extreme pain disorder;Severe myoclonic epilepsy in infancy;Small fiber neuropathy;not provided;not specified	Other viral diseases	0.000649	0.2646	0.0776	Sequelae of infectious and parasitic diseases	0.0003611	2.29	0.642
SCN9A	rs190664764	2:166251876:G:A	2	166251876	G	A	2:167108386	0.997428	0.027428767	10077	320	9757	missense_variant	both	Conflicting interpretations of pathogenicity	VUS	criteria provided, conflicting interpretations	Criteria_multSubmitter	Generalized epilepsy with febrile seizures plus, type 7;Hereditary sensory and autonomic neuropathy type IIA;not provided;not specified	Subacute thyroiditis	5.85e-05	1.0271	0.2556	Arterial embolism and thrombosis	0.0005978	3.58	1.043
SCN9A	rs201984007	2:166272407:T:C	2	166272407	T	C	2:167128917	0.924315	0.000547106	201	0	201	missense_variant	both	Likely benign	(likely)Benign	criteria provided, multiple submitters, no conflicts	Criteria_multSubmitter	NA	Other and unspecified hydrocephalus	0.00134	18.4521	5.7545	NA	NA	NA	NA
SCN9A	rs4369876	2:166272746:C:A	2	166272746	C	A	2:167129256	0.976295	0.000201422	74	0	74	missense_variant	both	Conflicting interpretations of pathogenicity	VUS	criteria provided, conflicting interpretations	Criteria_multSubmitter	NA	Disorders of skin appendages	0.000501	2.9979	0.8615	NA	NA	NA	NA
SCN9A	rs12478318	2:166277030:T:G	2	166277030	T	G	2:167133540	0.981575	0.000209588	77	0	77	missense_variant	both	Benign/Likely benign	(likely)Benign	criteria provided, multiple submitters, no conflicts	Criteria_multSubmitter	NA	Disorders of skin appendages	0.000597	2.8993	0.8445	NA	NA	NA	NA
SCN9A	rs182650126	2:166280452:T:C	2	166280452	T	C	2:167136962	0.990505	0.004066545	1494	16	1478	missense_variant	both	Conflicting interpretations of pathogenicity	Conflicting	criteria provided, conflicting interpretations	Criteria_multSubmitter	Congenital Indifference to Pain;Familial Febrile Seizures;Generalized epilepsy with febrile seizures plus;Generalized epilepsy with febrile seizures plus, type 7;Hereditary sensory and autonomic neuropathy type IIA;Inherited Erythromelalgia;Paroxysmal extreme pain disorder;Severe myoclonic epilepsy in infancy;Small fiber neuropathy;not provided;not specified	Thyrotoxicosis with toxic multinodular goitre	0.00097	1.6818	0.5098	Pleural plaque	0.0007018	9.127	2.693
SCN9A	rs121908919	2:166281786:T:C	2	166281786	T	C	2:167138296	0.990591	0.001486167	546	2	544	missense_variant	both	Conflicting interpretations of pathogenicity	Conflicting	criteria provided, conflicting interpretations	Criteria_multSubmitter	NA	Noninfective enteritis and colitis	0.000346	0.8901	0.2487	NA	NA	NA	NA
SCN9A	rs41268673	2:166284599:G:T	2	166284599	G	T	2:167141109	0.970963	0.02609775	9588	324	9264	missense_variant	both	Benign/Likely benign	(likely)Benign	criteria provided, multiple submitters, no conflicts	Criteria_multSubmitter	Generalized epilepsy with febrile seizures plus, type 7;Hereditary sensory and autonomic neuropathy type IIA;Inherited Erythromelalgia;Primary erythromelalgia;not provided;not specified	Symptoms and signs involving cognition, perception, emotional state and behaviour	0.000172	-0.1366	0.0364	Ocular pain	0.0009334	3.167	0.957
SCN9A	rs71428908	2:166304242:G:C	2	166304242	G	C	2:167160752	0.91503	0.000713143	262	0	262	missense_variant	both	Conflicting interpretations of pathogenicity	Conflicting	criteria provided, conflicting interpretations	Path_Criteria_oneSubmitter_confl	NA	Schizoid personality disorder	3.41e-05	14.5535	3.5115	NA	NA	NA	NA
SCN9A	rs73969684	2:166305834:C:T	2	166305834	C	T	2:167162344	0.950408	0.002493277	916	8	908	missense_variant	both	Benign/Likely benign	(likely)Benign	criteria provided, multiple submitters, no conflicts	Criteria_multSubmitter	Congenital Indifference to Pain;Familial Febrile Seizures;Generalized epilepsy with febrile seizures plus;Generalized epilepsy with febrile seizures plus, type 7;Hereditary sensory and autonomic neuropathy type IIA;Inherited Erythromelalgia;Paroxysmal extreme pain disorder;Severe myoclonic epilepsy in infancy;Small fiber neuropathy;not provided;not specified	Other medical care	0.000403	1.1602	0.3279	NA	0	6.202	0
SCN7A	rs34799257	2:166406082:C:T	2	166406082	C	T	2:167262592	0.975725	0.004613651	1695	14	1681	missense_variant	unknown	Likely benign	(likely)Benign	criteria provided, single submitter	Criteria_oneSubmitter	NA	Injury of urinary and pelvic organs	2.12e-05	4.5153	1.062	Dorsopathies	2.647e-05	2.324	0.553
SCN7A	rs148715564	2:166432502:T:A	2	166432502	T	A	2:167289012	0.974645	0.000988056	363	2	361	missense_variant	unknown	Likely benign	(likely)Benign	criteria provided, single submitter	Criteria_oneSubmitter	NA	Other necrotizing vasculopathies	0.000489	4.3207	1.2392	NA	NA	NA	NA
SCN7A	rs116825611	2:166441505:C:T	2	166441505	C	T	2:167298015	0.953426	0.00046817	172	0	172	missense_variant	unknown	Benign	(likely)Benign	criteria provided, multiple submitters, no conflicts	Criteria_multSubmitter	NA	Problems related to negative life events in childhood	0.000111	19.728	5.1028	NA	NA	NA	NA
SCN7A	rs143491867	2:166443618:T:C	2	166443618	T	C	2:167300128	0.99032	0.002694699	990	6	984	missense_variant	unknown	Benign	(likely)Benign	criteria provided, multiple submitters, no conflicts	Criteria_multSubmitter	not provided	Pre-existing hypertension complicating pregnancy, childbirth and the puerperium	0.000455	1.9043	0.5431	Acute peritonitis	0.001014	81.637	24.84
XIRP2	rs114147582	2:167135972:G:A	2	167135972	G	A	2:167992482	0.989386	0.006467277	2376	24	2352	missense_variant	unknown	Benign	(likely)Benign	criteria provided, single submitter	Criteria_oneSubmitter	not specified	Other prurigo	0.00133	3.4211	1.0661	Chronic nephritic syndrome	0.000328	17.134	4.77
XIRP2	rs77546992	2:167184577:C:T	2	167184577	C	T	2:168041087	0.991747	0.011840343	4350	44	4306	missense_variant	unknown	Benign	(likely)Benign	criteria provided, single submitter	Criteria_oneSubmitter	NA	Benign neoplasm: other/unspecified salivary gland (other cancers excluded from controls)	0.000201	1.586	0.4266	Isolated proteinuria	9.94e-05	31.074	7.984
XIRP2	rs77278822	2:167218196:C:T	2	167218196	C	T	2:168074706	0.996792	0.002779078	1021	2	1019	missense_variant	unknown	Benign	(likely)Benign	criteria provided, single submitter	Criteria_oneSubmitter	NA	Communicating hydrocephalus	0.00118	4.3926	1.3544	NA	NA	NA	NA
XIRP2	rs111563369	2:167241786:C:T	2	167241786	C	T	2:168098296	0.988651	0.006766688	2486	24	2462	missense_variant	unknown	Likely benign	(likely)Benign	criteria provided, single submitter	Criteria_oneSubmitter	NA	Single spontaneous delivery	0.000278	-0.2391	0.0658	All influenza	1.149e-05	8.449	1.926
XIRP2	rs143400009	2:167242806:T:C	2	167242806	T	C	2:168099316	0.960967	0.000408288	150	0	150	missense_variant	unknown	Benign	(likely)Benign	criteria provided, single submitter	Criteria_oneSubmitter	NA	Other contact dermatitis	0.000213	6.6378	1.7925	NA	NA	NA	NA
XIRP2	rs144610829	2:167245435:G:A	2	167245435	G	A	2:168101945	0.992298	0.00963559	3540	54	3486	missense_variant	unknown	Benign	(likely)Benign	criteria provided, single submitter	Criteria_oneSubmitter	NA	Proliferative diabetic retinopathy	0.000215	-0.3587	0.0969	NA	0.0001065	3.494	0.902
XIRP2	rs184983098	2:167246461:C:T	2	167246461	C	T	2:168102971	0.993458	0.003949503	1451	12	1439	missense_variant	unknown	Benign	(likely)Benign	criteria provided, single submitter	Criteria_oneSubmitter	NA	Fever of other and unknown origin	3.59e-06	0.6736	0.1454	NA	0.0002147	3.205	0.866
XIRP2	rs117183838	2:167246506:G:A	2	167246506	G	A	2:168103016	0.996823	0.002806297	1031	2	1029	missense_variant	unknown	Benign	(likely)Benign	criteria provided, single submitter	Criteria_oneSubmitter	NA	Communicating hydrocephalus	0.00125	4.3325	1.342	NA	NA	NA	NA
XIRP2	rs151053139	2:167247673:C:G	2	167247673	C	G	2:168104183	0.984037	0.017284179	6350	148	6202	missense_variant	unknown	Benign	(likely)Benign	criteria provided, single submitter	Criteria_oneSubmitter	NA	Glomerular diseases	0.000696	0.3287	0.0969	Postpartum care and examination	0.000208	2.468	0.665
XIRP2	rs115922984	2:167249248:G:A	2	167249248	G	A	2:168105758	0.979617	0.000726752	267	0	267	missense_variant	unknown	Benign	(likely)Benign	criteria provided, single submitter	Criteria_oneSubmitter	NA	Mixed conductive and sensorineural hearing loss	0.000799	2.8646	0.8543	NA	NA	NA	NA
XIRP2	rs143084183	2:167250525:A:G	2	167250525	A	G	2:168107035	0.999045	0.004932115	1812	16	1796	missense_variant	unknown	Benign	(likely)Benign	criteria provided, single submitter	Criteria_oneSubmitter	NA	Cleft lip and cleft palate	1.88e-05	5.5852	1.3053	NA	0.0003531	13.58	3.801
XIRP2	rs3749003	2:167250841:A:G	2	167250841	A	G	2:168107351	0.996759	0.002776356	1020	2	1018	missense_variant	unknown	Benign	(likely)Benign	criteria provided, single submitter	Criteria_oneSubmitter	NA	Communicating hydrocephalus	0.00118	4.3965	1.3552	NA	NA	NA	NA
ABCB11	rs201240844	2:168958116:G:A	2	168958116	G	A	2:169814626	0.977098	0.000947227	348	2	346	missense_variant	recessive	Uncertain significance	VUS	criteria provided, single submitter	Criteria_oneSubmitter	NA	Retinal haemorrhage	0.00019	10.3333	2.7688	NA	NA	NA	NA
ABCB11	rs138642043	2:168964291:C:T	2	168964291	C	T	2:169820801	0.942778	0.004741581	1742	22	1720	missense_variant	recessive	Benign/Likely benign	(likely)Benign	criteria provided, multiple submitters, no conflicts	Criteria_multSubmitter	not provided;not specified	DVT of lower extremities	0.000355	0.6593	0.1846	NA	0.001209	2.111	0.652
ABCB11	rs11568364	2:168968473:T:C	2	168968473	T	C	2:169824983	0.982402	0.00332074	1220	10	1210	missense_variant	recessive	Benign/Likely benign	(likely)Benign	criteria provided, multiple submitters, no conflicts	Criteria_multSubmitter	Familial Intrahepatic Cholestasis;not specified	Diplopia	0.000101	1.5299	0.3936	Extreme obesity with alveolar hypoventilation	0.001405	57.008	17.851
ABCB11	rs2287622	2:168973818:A:G	2	168973818	A	G	2:169830328	0.999486	0.490056834	180041	88548	91493	missense_variant	recessive	Benign	(likely)Benign	criteria provided, multiple submitters, no conflicts	Criteria_multSubmitter	NA	Intrahepatic Cholestasis of Pregnancy (ICP)	4.15e-08	0.2902	0.0529	Intrahepatic Cholestasis of Pregnancy (ICP)	6.385e-09	0.252	0.043
ABCB11	rs200739891	2:168990858:A:G	2	168990858	A	G	2:169847368	0.987399	0.000827463	304	0	304	missense_variant	recessive	Conflicting interpretations of pathogenicity	VUS	criteria provided, conflicting interpretations	Criteria_multSubmitter	NA	Effects of other external causes	4.06e-05	9.8501	2.4002	NA	NA	NA	NA
ABCB11	rs183406496	2:169014326:C:T	2	169014326	C	T	2:169870836	0.985296	0.001812797	666	6	660	missense_variant	recessive	Conflicting interpretations of pathogenicity	VUS	criteria provided, conflicting interpretations	Criteria_multSubmitter	not provided	Vitreous bleeding (caused by prolif. dmrp when together with H36.03*)	0.000436	2.2405	0.637	Effects of other external causes	0.000277	218.2	60.012
LRP2	rs34564141	2:169128828:C:T	2	169128828	C	T	2:169985338	0.995055	0.007907172	2905	40	2865	missense_variant	recessive	Conflicting interpretations of pathogenicity	VUS	criteria provided, conflicting interpretations	Criteria_multSubmitter	Donnai Barrow syndrome	Intracranial injury	6.99e-05	-0.3853	0.0969	NA	0.0005284	-1.062	0.306
LRP2	rs142245618	2:169132617:A:G	2	169132617	A	G	2:169989127	0.992549	0.002027829	745	4	741	missense_variant	recessive	Conflicting interpretations of pathogenicity	VUS	criteria provided, conflicting interpretations	Criteria_multSubmitter	Donnai Barrow syndrome;not provided;not specified	Diseases of the respiratory system	0.000765	-0.2528	0.0751	Cardiovascular diseases (excluding rheumatic etc)	0	2.879	0
LRP2	rs41268685	2:169139560:C:T	2	169139560	C	T	2:169996070	0.976091	0.013805568	5072	84	4988	missense_variant	recessive	Likely benign	(likely)Benign	criteria provided, single submitter	Criteria_oneSubmitter	Donnai Barrow syndrome;not specified	Acute laryngitis and tracheitis	0.00012	0.6131	0.1594	Hypoparathyroidism	0.001443	8.846	2.777
LRP2	rs35942532	2:169146825:T:C	2	169146825	T	C	2:170003335	0.98807	0.003914118	1438	14	1424	missense_variant	recessive	Conflicting interpretations of pathogenicity	VUS	criteria provided, conflicting interpretations	Criteria_multSubmitter	Donnai Barrow syndrome;not provided;not specified	Type 1 diabetes, strict definition, subgroup 1	0.00034	1.034	0.2886	Maternal care for known or suspected malpresentation of fetus	0.0001582	18.208	4.82
LRP2	rs4667591	2:169146922:T:G	2	169146922	T	G	2:170003432	0.99853	0.268484545	98638	26686	71952	missense_variant	recessive	Benign	(likely)Benign	criteria provided, multiple submitters, no conflicts	Criteria_multSubmitter	NA	Paranoid personality disorder	0.000783	0.3177	0.0946	Paranoid personality disorder	0.0006069	0.205	0.06
LRP2	rs148356370	2:169152881:G:T	2	169152881	G	T	2:170009391	0.882226	0.000702255	258	0	258	missense_variant	recessive	Conflicting interpretations of pathogenicity	VUS	criteria provided, conflicting interpretations	Criteria_multSubmitter	NA	Other disorders of penis	0.000318	3.983	1.1062	NA	NA	NA	NA
LRP2	rs2075252	2:169154475:T:C	2	169154475	T	C	2:170010985	0.999897	0.279894825	102830	28860	73970	missense_variant	recessive	Benign	(likely)Benign	criteria provided, multiple submitters, no conflicts	Criteria_multSubmitter	NA	Disorders of parathyroid gland	0.000459	-0.1101	0.0314	Superficial injury of lower leg	0.000764	0.069	0.021
LRP2	rs79723119	2:169157394:A:C	2	169157394	A	C	2:170013904	0.993931	0.011508269	4228	62	4166	missense_variant	recessive	Conflicting interpretations of pathogenicity	VUS	criteria provided, conflicting interpretations	Criteria_multSubmitter	Donnai Barrow syndrome;not specified	Carcinoma in situ of cervix uteri	4.2e-05	2.1887	0.5343	Chronic ulcer of skin, not elsewhere classified	0.0008664	11.444	3.436
LRP2	rs34355135	2:169173147:C:T	2	169173147	C	T	2:170029657	0.986908	0.008171198	3002	18	2984	missense_variant	recessive	Benign/Likely benign	(likely)Benign	criteria provided, multiple submitters, no conflicts	Criteria_multSubmitter	Donnai Barrow syndrome;not provided;not specified	Erythema multiforme	0.000313	2.0895	0.5798	Spinal osteochondrosis	0.001095	79.073	24.219
LRP2	rs142549310	2:169173996:C:T	2	169173996	C	T	2:170030506	0.990949	0.009888728	3633	48	3585	missense_variant	recessive	Conflicting interpretations of pathogenicity	VUS	criteria provided, conflicting interpretations	Criteria_multSubmitter	Inborn genetic diseases	Additional codes for the location of defect, injury or illness	3.04e-05	1.8237	0.4373	Benign neoplasm of bone and articular cartilage (other cancers excluded from controls)	0.001523	8.587	2.708
LRP2	rs148251117	2:169185731:C:T	2	169185731	C	T	2:170042241	0.99431	0.00571875	2101	26	2075	missense_variant	recessive	Likely benign	(likely)Benign	criteria provided, single submitter	Criteria_oneSubmitter	NA	Intracranial injury	0.00056	-0.3888	0.1127	Acute epiglottitis	0.002302	42.125	13.82
LRP2	rs35734447	2:169185735:T:C	2	169185735	T	C	2:170042245	0.979943	0.017060982	6268	96	6172	missense_variant	recessive	Benign	(likely)Benign	criteria provided, single submitter	Criteria_oneSubmitter	NA	Injuries to the neck	8.64e-05	0.4393	0.1119	Leiomyoma of uterus (other cancers excluded from controls)	0.0005714	1.287	0.374
LRP2	rs2228171	2:169196995:C:T	2	169196995	C	T	2:170053505	0.998744	0.351829673	129258	45612	83646	missense_variant	recessive	Benign	(likely)Benign	criteria provided, multiple submitters, no conflicts	Criteria_multSubmitter	NA	Kela-code for behavioural disturbances in mental retardation	0.000102	0.5375	0.1383	Kela-code for behavioural disturbances in mental retardation	2.356e-05	0.628	0.148
LRP2	rs17848169	2:169204093:T:C	2	169204093	T	C	2:170060603	0.993697	0.042464642	15601	742	14859	missense_variant	recessive	Benign/Likely benign	(likely)Benign	criteria provided, multiple submitters, no conflicts	Criteria_multSubmitter	Donnai Barrow syndrome;not specified	Drug-induced osteoporosis with pathological fracture	0.000245	1.3647	0.3721	Ganglion	0.0003104	0.831	0.23
LRP2	rs61995915	2:169206467:T:C	2	169206467	T	C	2:170062977	0.992981	0.03177567	11674	422	11252	missense_variant	recessive	Benign/Likely benign	(likely)Benign	criteria provided, multiple submitters, no conflicts	Criteria_multSubmitter	Donnai Barrow syndrome;not specified	Shoulder lesions	0.000474	0.1328	0.038	Dislocation, sprain and strain of joints and ligaments of knee	0.0008265	0.548	0.164
LRP2	rs35413340	2:169206870:T:C	2	169206870	T	C	2:170063380	0.989014	0.001902621	699	4	695	missense_variant	recessive	Benign	(likely)Benign	criteria provided, single submitter	Criteria_oneSubmitter	NA	Prolapse and hernia of ovary and fallopian tube	0.000229	3.0182	0.819	NA	0.007879	-2.173	0.818
LRP2	rs4667596	2:169213662:C:T	2	169213662	C	T	2:170070172	0.991135	0.008868009	3258	30	3228	missense_variant	recessive	Benign/Likely benign	(likely)Benign	criteria provided, multiple submitters, no conflicts	Criteria_multSubmitter	Donnai Barrow syndrome;not specified	Other diseases of upper respiratory tract	0.00129	-0.1495	0.0464	Other and unspecified tonssillitis	0.0002136	3.84	1.037
LRP2	rs138070797	2:169226426:T:C	2	169226426	T	C	2:170082936	0.992054	0.002101321	772	2	770	missense_variant	recessive	Benign	(likely)Benign	criteria provided, single submitter	Criteria_oneSubmitter	NA	Diabetes, insuline treatment (Kela reimbursement)	0.000153	0.4644	0.1226	NA	NA	NA	NA
LRP2	rs149469954	2:169231732:G:A	2	169231732	G	A	2:170088242	0.98408	0.000642373	236	2	234	missense_variant	recessive	Conflicting interpretations of pathogenicity	VUS	criteria provided, conflicting interpretations	Criteria_multSubmitter	NA	Kyphosis	9.77e-05	22.8533	5.8654	NA	NA	NA	NA
LRP2	rs141260047	2:169231834:G:A	2	169231834	G	A	2:170088344	0.988777	0.00065326	240	2	238	missense_variant	recessive	Uncertain significance	VUS	criteria provided, multiple submitters, no conflicts	Criteria_multSubmitter	NA	Specific development disorders of scholastic skills	0.000677	6.7907	1.998	NA	NA	NA	NA
LRP2	rs146289506	2:169238246:C:A	2	169238246	C	A	2:170094756	0.998004	0.004382288	1610	14	1596	missense_variant	recessive	Conflicting interpretations of pathogenicity	VUS	criteria provided, conflicting interpretations	Criteria_multSubmitter	Donnai Barrow syndrome;not specified	Other inflammation of vagina/vulva	0.000601	2.1443	0.625	Polyarhtrosis	0.002014	6.024	1.951
LRP2	rs17848149	2:169241197:T:G	2	169241197	T	G	2:170097707	0.997048	0.042647011	15668	712	14956	missense_variant	recessive	Likely benign	(likely)Benign	criteria provided, single submitter	Criteria_oneSubmitter	Donnai Barrow syndrome;not specified	Other congenital malformations of circulatory system	0.000807	0.7956	0.2375	Complications of other internal prosthetic devices, implants and grafts	0.0007255	3.416	1.011
LRP2	rs150552608	2:169243501:G:A	2	169243501	G	A	2:170100011	0.994476	0.000391956	144	2	142	missense_variant	recessive	Benign/Likely benign	(likely)Benign	criteria provided, multiple submitters, no conflicts	Criteria_multSubmitter	NA	Benign neoplasm: Skin of trunk (other cancers excluded from controls)	0.00201	7.9729	2.5808	NA	NA	NA	NA
LRP2	rs147058423	2:169246785:C:T	2	169246785	C	T	2:170103295	0.991385	0.001227585	451	4	447	missense_variant	recessive	Conflicting interpretations of pathogenicity	VUS	criteria provided, conflicting interpretations	Criteria_multSubmitter	Donnai Barrow syndrome;not provided;not specified	Nummular dermatitis	8.42e-05	3.7004	0.9411	Endocrine, nutritional and metabolic diseases	0	1.762	0
LRP2	rs114842875	2:169246962:G:A	2	169246962	G	A	2:170103472	0.983496	0.018715908	6876	164	6712	missense_variant	recessive	Benign	(likely)Benign	criteria provided, single submitter	Criteria_oneSubmitter	NA	Hidradenitis suppurativa	0.00148	1.011	0.3181	Transport accidents	2.352e-05	16.872	3.99
LRP2	rs144451000	2:169271046:C:A	2	169271046	C	A	2:170127556	0.941467	0.0023844	876	4	872	missense_variant	recessive	Conflicting interpretations of pathogenicity	VUS	criteria provided, conflicting interpretations	Criteria_multSubmitter	not provided	Idiopathic gout	9.26e-05	2.7587	0.7057	Otitis media, unspecified	0.000606	136.955	39.941
LRP2	rs34291900	2:169273037:C:T	2	169273037	C	T	2:170129547	0.996916	0.043874596	16119	804	15315	missense_variant	recessive	Benign/Likely benign	(likely)Benign	criteria provided, multiple submitters, no conflicts	Criteria_multSubmitter	Donnai Barrow syndrome;not specified	Impingement syndrome of shoulder	0.000228	0.2074	0.0563	Malignant neoplasm of pancreas (other cancers excluded from controls)	0.0004346	2.204	0.626
LRP2	rs34693334	2:169290992:C:G	2	169290992	C	G	2:170147502	0.994209	0.085647871	31466	2658	28808	missense_variant	recessive	Benign/Likely benign	(likely)Benign	criteria provided, multiple submitters, no conflicts	Criteria_multSubmitter	Donnai Barrow syndrome;not specified	Fracture of lower leg, including ankle	0.000276	0.1049	0.0288	Type of accident	0.0005877	2.076	0.604
LRP2	rs142594441	2:169307305:C:T	2	169307305	C	T	2:170163815	0.992108	0.022659967	8325	250	8075	missense_variant	recessive	Uncertain significance	VUS	criteria provided, single submitter	Criteria_oneSubmitter	Donnai Barrow syndrome	Other diseases of the digestive system	0.00161	0.1997	0.0633	Other contact dermatitis	0.0005497	2.957	0.856
LRP2	rs34592807	2:169307317:T:C	2	169307317	T	C	2:170163827	0.989155	0.004346903	1597	10	1587	missense_variant	recessive	Benign	(likely)Benign	criteria provided, single submitter	Criteria_oneSubmitter	NA	Nausea and vomiting	1.18e-05	0.939	0.2143	Benign neoplasm: Connective and other soft tissue of lower limb, including hip (other cancers excluded from controls)	0.0007348	110.218	32.645
LRP2	rs2229263	2:169318824:T:C	2	169318824	T	C	2:170175334	0.999684	0.259014992	95159	24782	70377	missense_variant	recessive	Benign	(likely)Benign	criteria provided, multiple submitters, no conflicts	Criteria_multSubmitter	NA	Salphingitis and oophoritis	0.000823	-0.1078	0.0322	Paroxysmal tachycardia	0.0005432	0.118	0.034
LRP2	rs114460450	2:169320815:G:C	2	169320815	G	C	2:170177325	0.985224	0.017678857	6495	148	6347	missense_variant	recessive	Conflicting interpretations of pathogenicity	VUS	criteria provided, conflicting interpretations	Criteria_multSubmitter	Donnai Barrow syndrome;not provided	Other diseases of intestine	8.08e-05	0.7652	0.1941	Injury of muscle and tendon at forearm level	0.000792	12.012	3.58
BBS5	rs137853921	2:169493769:A:G	2	169493769	A	G	2:170350279	0.991456	0.005479221	2013	24	1989	missense_variant	recessive	Conflicting interpretations of pathogenicity	Conflicting	criteria provided, conflicting interpretations	Criteria_multSubmitter	Bardet-Biedl syndrome;Cone/cone-rod dystrophy;not provided;not specified	Examination and encounter for administrative purposes	0.000281	4.0485	1.1147	Juvenile rheuma	0.001317	63.882	19.887
BBS5	rs35487251	2:169497628:G:A	2	169497628	G	A	2:170354138	0.981549	0.009954054	3657	54	3603	missense_variant	recessive	Benign	(likely)Benign	criteria provided, multiple submitters, no conflicts	Criteria_multSubmitter	Bardet-Biedl syndrome;not specified	Other assisted single delivery	0.000174	2.9012	0.7728	Impotence	0.0001982	20.917	5.621
KLHL41	rs28730867	2:169509786:C:T	2	169509786	C	T	2:170366296	0.990866	0.009458665	3475	40	3435	missense_variant	recessive	Benign	(likely)Benign	criteria provided, multiple submitters, no conflicts	Criteria_multSubmitter	Nemaline myopathy 9;not specified	Maternal care related to the fetus and amniotic cavity and possible delivery problems	0.000603	0.2454	0.0715	False labour	0.0001178	3.059	0.794
KLHL41	rs147294651	2:169510176:G:A	2	169510176	G	A	2:170366686	0.890935	0.000302133	111	0	111	missense_variant	recessive	Likely benign	(likely)Benign	criteria provided, single submitter	Criteria_oneSubmitter	NA	Chronic iridocyclitis	0.000405	10.6189	3.0024	NA	NA	NA	NA
KLHL41	rs28763868	2:169510589:G:A	2	169510589	G	A	2:170367099	0.992974	0.111269285	40879	4618	36261	missense_variant	recessive	Benign	(likely)Benign	criteria provided, multiple submitters, no conflicts	Criteria_multSubmitter	NA	Other and unspecified hydrocephalus	0.00118	0.6673	0.2058	Bursitis of shoulder	0.00177	1.045	0.334
KLHL41	rs139415849	2:169510641:T:G	2	169510641	T	G	2:170367151	0.98116	0.009886006	3632	50	3582	missense_variant	recessive	Benign	(likely)Benign	criteria provided, multiple submitters, no conflicts	Criteria_multSubmitter	Nemaline myopathy 9;not specified	Other assisted single delivery	0.000165	2.9262	0.7767	!Aliquae complicationes praecoces traumatis	0.0002563	20.51	5.61
FASTKD1	rs148187838	2:169530622:G:GT	2	169530622	G	GT	2:170387132	0.954202	0.014551373	5346	82	5264	pLoF	unknown	Benign	(likely)Benign	criteria provided, single submitter	Criteria_oneSubmitter	NA	Melanocytic naevi of other and unspecified parts of face	8.38e-05	0.9984	0.2538	Complications of genitourinary prosthetic devices, implants and grafts	0.0002423	20.156	5.492
FASTKD1	rs34291832	2:169531376:G:C	2	169531376	G	C	2:170387886	0.998232	0.00310843	1142	0	1142	pLoF	unknown	Benign	(likely)Benign	criteria provided, single submitter	Criteria_oneSubmitter	NA	Malignant neoplasm of spinal cord, cranial nerves and other parts of central nervous system (other cancers excluded from controls)	0.000326	4.727	1.3153	NA	NA	NA	NA
GAD1	rs113828797	2:170859706:A:G	2	170859706	A	G	2:171716216	0.966137	0.006388341	2347	20	2327	LC	recessive	Conflicting interpretations of pathogenicity	VUS	criteria provided, conflicting interpretations	Criteria_multSubmitter	NA	Disorders of psychological developtment	0.00043	0.9393	0.2668	Endometriosis of pelvic peritoneum	0.0003187	5.532	1.537
DCAF17	rs201346228	2:171435140:G:A	2	171435140	G	A	2:172291650	0.972714	0.000465448	171	0	171	missense_variant	recessive	Uncertain significance	VUS	criteria provided, single submitter	Criteria_oneSubmitter	NA	Primary gonarthrosis, bilateral	0.000689	1.6765	0.494	NA	NA	NA	NA
DCAF17	rs3731984	2:171453141:T:A	2	171453141	T	A	2:172309651	0.996452	0.023688852	8703	226	8477	missense_variant	recessive	Likely benign	(likely)Benign	criteria provided, single submitter	Criteria_oneSubmitter	Hypogonadism, diabetes mellitus, alopecia, mental retardation and electrocardiographic abnormalities;not specified	Unspecified haematuria	0.00015	0.2637	0.0696	Panniculitis, unspecified	0.0004517	15.728	4.484
DCAF17	rs149650431	2:171458067:G:A	2	171458067	G	A	2:172314577	0.942764	0.000323908	119	0	119	missense_variant	recessive	Uncertain significance	VUS	criteria provided, single submitter	Criteria_oneSubmitter	NA	Complications of surgical and medical care, not elsewhere classified	0.000906	1.2127	0.3654	NA	NA	NA	NA
DCAF17	rs78488864	2:171473914:T:C	2	171473914	T	C	2:172330424	0.930373	0.000574325	211	0	211	missense_variant	recessive	Conflicting interpretations of pathogenicity	VUS	criteria provided, conflicting interpretations	Criteria_multSubmitter	NA	Kela-code for behavioural disturbances in mental retardation	0.00134	18.3094	5.7098	NA	NA	NA	NA
DCAF17	rs147685213	2:171481070:T:C	2	171481070	T	C	2:172337580	0.977191	0.000481779	177	0	177	missense_variant	recessive	Uncertain significance	VUS	criteria provided, single submitter	Criteria_oneSubmitter	NA	Hyperhidrosis	7.94e-06	13.828	3.0958	NA	NA	NA	NA
SLC25A12	rs35565687	2:171793655:C:T	2	171793655	C	T	2:172650165	0.997198	0.082204645	30201	2542	27659	missense_variant	recessive	Conflicting interpretations of pathogenicity	VUS	criteria provided, conflicting interpretations	Criteria_multSubmitter	Hypomyelination, global cerebral;not provided;not specified	Persons encountering health services in other circumstances	0.000349	-0.0729	0.0204	Anaemias	0.0003182	0.306	0.085
SLC25A12	rs35881803	2:171834750:C:T	2	171834750	C	T	2:172691260	0.972503	0.004178144	1535	12	1523	missense_variant	recessive	Conflicting interpretations of pathogenicity	VUS	criteria provided, conflicting interpretations	Criteria_multSubmitter	Hypomyelination, global cerebral;not provided;not specified	Melignant neoplasm of mesothelium and soft tissue (other cancers excluded from controls)	0.000294	2.3846	0.6586	Motor neuron disease	0.0005176	147.776	42.569
ITGA6	rs138572695	2:172427936:A:G	2	172427936	A	G	2:173292664	0.995938	0.005737803	2108	18	2090	missense_variant	recessive	Likely benign	(likely)Benign	criteria provided, single submitter	Criteria_oneSubmitter	NA	Other diseases of the digestive system	0.000149	0.6218	0.1639	Malignant neoplasm of liver and intrahepatic bile ducts	6.714e-05	33.759	8.469
ITGA6	rs11895564	2:172475080:G:A	2	172475080	G	A	2:173339808	0.995642	0.267578146	98305	26578	71727	missense_variant	recessive	Benign	(likely)Benign	criteria provided, single submitter	Criteria_oneSubmitter	NA	Hypertrophic scar	0.000117	0.2547	0.0661	Hypertrophic scar	0.0001032	0.319	0.082
ITGA6	rs199587983	2:172491048:C:T	2	172491048	C	T	2:173355776	0.993142	0.019630472	7212	180	7032	missense_variant	recessive	Likely benign	(likely)Benign	criteria provided, single submitter	Criteria_oneSubmitter	Epidermolysis bullosa junctionalis with pyloric atresia	Infections of the skin and subcutaneous tissue	0.000696	0.2023	0.0597	Persons encountering health services for examination and investigation	0.0003771	-0.389	0.109
ITGA6	rs61737182	2:172491072:G:A	2	172491072	G	A	2:173355800	0.997261	0.003748081	1377	8	1369	missense_variant	recessive	Conflicting interpretations of pathogenicity	VUS	criteria provided, conflicting interpretations	Criteria_multSubmitter	Epidermolysis bullosa junctionalis with pyloric atresia	Seropositive rheumatoid arthritis, strict definition	0.00055	1.7352	0.5022	Contusion of toe(s) without damage to nail	0.0005574	141.385	40.963
ITGA6	rs138874769	2:172491261:C:T	2	172491261	C	T	2:173355989	0.83736	0.00034024	125	0	125	missense_variant	recessive	Uncertain significance	VUS	criteria provided, single submitter	Criteria_oneSubmitter	NA	Other CVD (FINNGEN)	6.87e-05	8.0898	2.0322	NA	NA	NA	NA
ITGA6	rs150695902	2:172491300:G:A	2	172491300	G	A	2:173356028	0.947849	0.000391956	144	0	144	missense_variant	recessive	Conflicting interpretations of pathogenicity	VUS	criteria provided, conflicting interpretations	Criteria_multSubmitter	NA	Pericarditis	5.95e-05	12.4709	3.1062	NA	NA	NA	NA
RAPGEF4	rs150495482	2:173017191:C:T	2	173017191	C	T	2:173881919	0.988023	0.003794354	1394	10	1384	missense_variant	unknown	Likely benign	(likely)Benign	criteria provided, single submitter	Criteria_oneSubmitter	NA	Erythema intertrigo	0.00014	4.6491	1.2209	Secondary parkinsonism	0.002052	40.741	13.216
RAPGEF4	rs61741755	2:173018763:G:A	2	173018763	G	A	2:173883491	0.993509	0.011072762	4068	50	4018	missense_variant	unknown	Likely benign	(likely)Benign	criteria provided, single submitter	Criteria_oneSubmitter	not specified	Abnormal findings on diagnostic imaging of lung	0.00025	0.3732	0.1019	Abnormal findings in nipple discharge synovial fluid wound secretions	3.536e-05	50.644	12.245
SCRN3	rs145699077	2:174427852:TTCAAATTTATCAG:T	2	174427852	TTCAAATTTATCAG	T	2:175292580	0.998794	0.312138665	114676	35902	78774	LC	unknown	Benign	(likely)Benign	criteria provided, single submitter	Criteria_oneSubmitter	NA	Foreign body on external eye	4.9e-05	0.1478	0.0364	Open wound of shoulder and upper arm	0.000773	0.451	0.134
WIPF1	rs139003789	2:174572029:G:A	2	174572029	G	A	2:175436757	0.995738	0.001099655	404	0	404	missense_variant	unknown	Uncertain significance	VUS	criteria provided, single submitter	Criteria_oneSubmitter	NA	Lesion of plantar nerve	0.000172	3.7271	0.9923	NA	NA	NA	NA
WIPF1	rs4972450	2:174572212:G:A	2	174572212	G	A	2:175436940	0.989829	0.025528869	9379	276	9103	missense_variant	unknown	Benign	(likely)Benign	criteria provided, multiple submitters, no conflicts	Criteria_multSubmitter	NA	Other diseases of pancreas	0.000416	-0.7129	0.202	Other diseases of pancreas	0.0002574	-0.378	0.103
CHN1	rs201101396	2:174915077:T:C	2	174915077	T	C	2:175779805	0.995734	0.001837295	675	8	667	missense_variant	unknown	Likely benign	(likely)Benign	criteria provided, single submitter	Criteria_oneSubmitter	NA	Congenital obstructive defects of renal pelvis and congenital malformations of ureter	0.00119	5.9553	1.8375	Diabetic retinopathy (more controls excluded)	0.000211	3.975	1.073
NFE2L2	rs34154613	2:177231801:C:T	2	177231801	C	T	2:178096529	0.991161	0.00418631	1538	12	1526	missense_variant	dominant	not provided	not_provided	no assertion provided	none	not specified	Mixed hyperlipidaemia	0.00102	2.1265	0.6475	Coronary revascularization (ANGIO or CABG)	0.0001724	5.088	1.355
PDE11A	rs144881528	2:177629466:C:G	2	177629466	C	G	2:178494194	0.995614	0.001654926	608	2	606	missense_variant	dominant	Likely benign	(likely)Benign	criteria provided, single submitter	Criteria_oneSubmitter	NA	Other disorders of nervous system	0.00233	2.5233	0.8289	NA	NA	NA	NA
PDE11A	rs74357545	2:177663880:T:C	2	177663880	T	C	2:178528608	0.992994	0.00333435	1225	12	1213	missense_variant	dominant	Benign/Likely benign	(likely)Benign	criteria provided, multiple submitters, no conflicts	Criteria_multSubmitter	not provided	Arthropathies	0.000298	0.2512	0.0695	Melanocytic naevi of lip (other cancers excluded from controls)	0.0004344	175.234	49.807
PDE11A	rs77934668	2:177728136:C:T	2	177728136	C	T	2:178592864	0.991228	0.001366403	502	0	502	missense_variant	dominant	Likely benign	(likely)Benign	criteria provided, single submitter	Criteria_oneSubmitter	NA	Astigmatism	1.66e-05	5.4993	1.2769	NA	NA	NA	NA
PDE11A	rs76308115	2:178014454:G:A	2	178014454	G	A	2:178879181	0.992889	0.004063824	1493	10	1483	pLoF	dominant	Conflicting interpretations of pathogenicity	Conflicting	criteria provided, conflicting interpretations	Path_Criteria_oneSubmitter_confl	Pigmented nodular adrenocortical disease, primary, 2;not specified	Other disorders of breast	0.000611	1.2006	0.3503	Family history of certain disabilities and chronic diseases leading to disablement	0.0008596	96.719	29.02
PDE11A	rs77972073	2:178072283:C:G	2	178072283	C	G	2:178937010	0.972229	0.000827463	304	2	302	missense_variant	dominant	Conflicting interpretations of pathogenicity	VUS	criteria provided, conflicting interpretations	Criteria_multSubmitter	NA	Bullous pemphigoid	1.27e-05	20.7688	4.7584	NA	NA	NA	NA
PDE11A	rs202117698	2:178104442:GTC:G	2	178104442	GTC	G	2:178969169	0.999478	0.014137642	5194	70	5124	pLoF	dominant	Likely pathogenic	(likely)Pathogenic	criteria provided, single submitter	Criteria_oneSubmitter	Pigmented nodular adrenocortical disease, primary, 2	Urticaria	0.000953	0.3237	0.098	Viral infections of the central nervous system	0.0001596	9.007	2.386
DFNB59	rs17304212	2:178461008:C:G	2	178461008	C	G	2:179325735	0.965645	0.074811915	27485	2216	25269	missense_variant	unknown	Benign	(likely)Benign	criteria provided, multiple submitters, no conflicts	Criteria_multSubmitter	not specified	Other infective otitis externa	0.000807	0.3651	0.109	Systemic connective tissue disorders	0.001024	-0.374	0.114
DFNB59	rs17304212	2:178461008:C:T	2	178461008	C	T	2:179325735	0.979682	0.074395462	27332	2104	25228	missense_variant	unknown	Benign	(likely)Benign	criteria provided, multiple submitters, no conflicts	Criteria_multSubmitter	not specified	Disorders of porphyrin and bilirubin metabolism	0.000438	0.9509	0.2704	Calculus of lower urinary tract	0.0003603	1.308	0.367
DFNB59	rs79399438	2:178461089:G:A	2	178461089	G	A	2:179325816	0.999761	0.013873616	5097	86	5011	missense_variant	unknown	Benign/Likely benign	(likely)Benign	criteria provided, multiple submitters, no conflicts	Criteria_multSubmitter	Nonsyndromic Hearing Loss, Recessive;not specified	Radiculopathy	4.04e-05	0.5567	0.1356	NA	0.0002527	20.22	5.525
TTN	rs16866378	2:178528384:A:G	2	178528384	A	G	2:179393111	0.984472	0.0041727	1533	20	1513	missense_variant	both	Benign/Likely benign	(likely)Benign	criteria provided, multiple submitters, no conflicts	Criteria_multSubmitter	Cardiovascular phenotype;Dilated Cardiomyopathy, Dominant;Dilated cardiomyopathy 1G;Distal myopathy Markesbery-Griggs type;Hereditary myopathy with early respiratory failure;Hypertrophic cardiomyopathy;Limb-Girdle Muscular Dystrophy, Recessive;Limb-girdle muscular dystrophy, type 2J;Myopathy, early-onset, with fatal cardiomyopathy;not specified	Chromosomal abnormalities, not elsewhere classified	0.000328	4.7097	1.3111	Hypertension complicating pregnancy, childbirth, and the puerperium	0	7.915	0
TTN	rs55842557	2:178528964:G:A	2	178528964	G	A	2:179393691	0.998097	0.062859974	23094	1586	21508	missense_variant	both	Benign/Likely benign	(likely)Benign	criteria provided, multiple submitters, no conflicts	Criteria_multSubmitter	Cardiomyopathy;Cardiovascular phenotype;Dilated Cardiomyopathy, Dominant;Dilated cardiomyopathy 1G;Distal myopathy Markesbery-Griggs type;Hereditary myopathy with early respiratory failure;Hypertrophic cardiomyopathy;Limb-Girdle Muscular Dystrophy, Recessive;Limb-girdle muscular dystrophy, type 2J;Myopathy, early-onset, with fatal cardiomyopathy;not specified	Systemic connective tissue disorders	0.000255	-0.1681	0.046	Visual impairment including blindness (binocular or monocular)	0.000132	1.366	0.357
TTN	rs55880440	2:178529132:A:G	2	178529132	A	G	2:179393859	0.971534	0.01646216	6048	112	5936	missense_variant	both	Conflicting interpretations of pathogenicity	VUS	criteria provided, conflicting interpretations	Criteria_multSubmitter	Cardiovascular phenotype;Dilated Cardiomyopathy, Dominant;Dilated cardiomyopathy 1G;Distal myopathy Markesbery-Griggs type;Hereditary myopathy with early respiratory failure;Hypertrophic cardiomyopathy;Limb-Girdle Muscular Dystrophy, Recessive;Limb-girdle muscular dystrophy, type 2J;Myopathy, early-onset, with fatal cardiomyopathy;not specified	ILD-related co-morbidities	3.41e-05	-0.1214	0.0293	Congenital obstructive defects of renal pelvis and congenital malformations of ureter	0.0006274	16.101	4.709
TTN	rs377056111	2:178530515:G:A	2	178530515	G	A	2:179395242	0.881956	0.000473614	174	0	174	missense_variant	both	Uncertain significance	VUS	criteria provided, single submitter	Criteria_oneSubmitter	NA	Erectile dysfunction	0.000216	6.4404	1.7408	NA	NA	NA	NA
TTN	rs66961115	2:178530827:G:A	2	178530827	G	A	2:179395554	0.997428	0.023990985	8814	204	8610	missense_variant	both	Benign/Likely benign	(likely)Benign	criteria provided, multiple submitters, no conflicts	Criteria_multSubmitter	Cardiovascular phenotype;not specified	Malignant neoplasm of kidney, except renal pelvis (other cancers excluded from controls)	0.000784	0.5737	0.1708	Perioral dermatitis	0.0006947	12.885	3.799
TTN	rs67254537	2:178530828:C:A	2	178530828	C	A	2:179395555	0.994751	0.023985541	8812	210	8602	missense_variant	both	Benign/Likely benign	(likely)Benign	criteria provided, multiple submitters, no conflicts	Criteria_multSubmitter	Cardiovascular phenotype;not specified	Pain (limb, back, neck, head abdominally)	0.00104	0.0751	0.0229	Perioral dermatitis	0.0007034	12.762	3.766
TTN	rs16866380	2:178530833:G:A	2	178530833	G	A	2:179395560	0.981711	0.004164534	1530	24	1506	missense_variant	both	Benign/Likely benign	(likely)Benign	criteria provided, multiple submitters, no conflicts	Criteria_multSubmitter	Cardiovascular phenotype;Dilated Cardiomyopathy, Dominant;Dilated cardiomyopathy 1G;Distal myopathy Markesbery-Griggs type;Hereditary myopathy with early respiratory failure;Hypertrophic cardiomyopathy;Limb-Girdle Muscular Dystrophy, Recessive;Limb-girdle muscular dystrophy, type 2J;Myopathy, early-onset, with fatal cardiomyopathy;not specified	Chromosomal abnormalities, not elsewhere classified	0.000326	4.7299	1.3161	Pollen allergy	6.497e-05	9.199	2.303
TTN	rs56324595	2:178530846:C:T	2	178530846	C	T	2:179395573	0.997543	0.025071586	9211	216	8995	missense_variant	both	Benign	(likely)Benign	criteria provided, multiple submitters, no conflicts	Criteria_multSubmitter	Cardiovascular phenotype;Dilated cardiomyopathy 1G;Limb-girdle muscular dystrophy, type 2J;not specified	Pain (limb, back, neck, head abdominally)	0.00053	0.0777	0.0224	Perioral dermatitis	0.0007169	12.73	3.763
TTN	rs573843615	2:178531098:CAGA:C	2	178531098	CAGA	C	2:179395825	0.990367	0.00072403	266	2	264	inframe_indel	both	Conflicting interpretations of pathogenicity	VUS	criteria provided, conflicting interpretations	Criteria_multSubmitter	NA	Malignant neoplasm of liver and intrahepatic bile ducts	0.000579	8.1479	2.3679	NA	NA	NA	NA
TTN	rs56308529	2:178531435:C:G	2	178531435	C	G	2:179396162	0.998708	0.027573029	10130	270	9860	missense_variant	both	Benign/Likely benign	(likely)Benign	criteria provided, multiple submitters, no conflicts	Criteria_multSubmitter	Cardiovascular phenotype;Dilated Cardiomyopathy, Dominant;Dilated cardiomyopathy 1G;Distal myopathy Markesbery-Griggs type;Hereditary myopathy with early respiratory failure;Hypertrophic cardiomyopathy;Limb-Girdle Muscular Dystrophy, Recessive;Limb-girdle muscular dystrophy, type 2J;Myopathy, early-onset, with fatal cardiomyopathy;not specified	Paroxysmal tachycardia	0.000454	0.2607	0.0744	conjunctival haemorrhage	0.0004302	3.932	1.117
TTN	rs376634193	2:178531679:C:G	2	178531679	C	G	2:179396406	0.823552	9.25e-05	34	2	32	missense_variant	both	Conflicting interpretations of pathogenicity	VUS	criteria provided, conflicting interpretations	Criteria_multSubmitter	NA	Unspecified abortion	0.000622	22.2463	6.5015	NA	NA	NA	NA
TTN	rs201218828	2:178531841:T:G	2	178531841	T	G	2:179396568	0.987645	0.004368678	1605	18	1587	missense_variant	both	Conflicting interpretations of pathogenicity	VUS	criteria provided, conflicting interpretations	Criteria_multSubmitter	Cardiomyopathy;Cardiovascular phenotype;Dilated cardiomyopathy 1G;Limb-girdle muscular dystrophy, type 2J;Primary familial hypertrophic cardiomyopathy;not provided;not specified	Other coagulation defects	0.000173	1.8165	0.4837	NA	6.425e-05	-1.259	0.315
TTN	rs68080670	2:178532039:C:T	2	178532039	C	T	2:179396766	0.997422	0.041294218	15171	710	14461	missense_variant	both	Benign/Likely benign	(likely)Benign	criteria provided, multiple submitters, no conflicts	Criteria_multSubmitter	Cardiovascular phenotype;Dilated Cardiomyopathy, Dominant;Dilated cardiomyopathy 1G;Distal myopathy Markesbery-Griggs type;Hereditary myopathy with early respiratory failure;Hypertrophic cardiomyopathy;Limb-Girdle Muscular Dystrophy, Recessive;Limb-girdle muscular dystrophy, type 2J;Limb-girdle muscular dystrophy, type 2J;Myopathy, early-onset, with fatal cardiomyopathy;not specified	Disorders of porphyrin and bilirubin metabolism	0.000328	1.3198	0.3674	Juvenile osteochondrosis	5.838e-05	3.387	0.843
TTN	rs55866005	2:178532055:C:G	2	178532055	C	G	2:179396782	0.995841	0.006421004	2359	32	2327	missense_variant	both	Conflicting interpretations of pathogenicity	VUS	criteria provided, conflicting interpretations	Criteria_multSubmitter	Cardiomyopathy;Cardiovascular phenotype;Dilated cardiomyopathy 1G;Limb-girdle muscular dystrophy, type 2J;not provided;not specified	Type1 diabetes, definitions combined	0.000442	0.7124	0.2028	Gestational diabetes (for exclusion)	0.0002871	3.665	1.011
TTN	rs3829747	2:178532834:C:T	2	178532834	C	T	2:179397561	0.997778	0.152805753	56139	8782	47357	missense_variant	both	Benign/Likely benign	(likely)Benign	criteria provided, multiple submitters, no conflicts	Criteria_multSubmitter	NA	Atrial fibrillation and flutter	1.33e-08	0.1253	0.022	Other intervertebral disc disorders	6.097e-05	-0.12	0.03
TTN	rs55945684	2:178532927:A:G	2	178532927	A	G	2:179397654	0.986141	0.00085196	313	0	313	missense_variant	both	Conflicting interpretations of pathogenicity	VUS	criteria provided, conflicting interpretations	Criteria_multSubmitter	NA	Benign neoplasm: Liver	0.00158	8.3367	2.6382	NA	NA	NA	NA
TTN	rs148525155	2:178533468:C:G	2	178533468	C	G	2:179398195	0.988351	0.024018204	8824	222	8602	missense_variant	both	Conflicting interpretations of pathogenicity	VUS	criteria provided, conflicting interpretations	Criteria_multSubmitter	Cardiomyopathy;Dilated cardiomyopathy 1G;Limb-girdle muscular dystrophy, type 2J;not provided;not specified	Gastro-oesophageal reflux disease	0.000207	0.1889	0.0509	Persons encountering health services in other circumstances	0.001275	0.567	0.176
TTN	rs3731752	2:178533782:C:A	2	178533782	C	A	2:179398509	0.984821	0.004178144	1535	20	1515	missense_variant	both	Benign/Likely benign	(likely)Benign	criteria provided, multiple submitters, no conflicts	Criteria_multSubmitter	Cardiovascular phenotype;Dilated Cardiomyopathy, Dominant;Dilated cardiomyopathy 1G;Distal myopathy Markesbery-Griggs type;Hereditary myopathy with early respiratory failure;Hypertrophic cardiomyopathy;Limb-Girdle Muscular Dystrophy, Recessive;Limb-girdle muscular dystrophy, type 2J;Myopathy, early-onset, with fatal cardiomyopathy;not specified	Chromosomal abnormalities, not elsewhere classified	0.000329	4.7073	1.3107	Hypertension complicating pregnancy, childbirth, and the puerperium	0	7.915	0
TTN	rs55886356	2:178534849:C:G	2	178534849	C	G	2:179399576	0.976612	0.001058826	389	0	389	missense_variant	both	Conflicting interpretations of pathogenicity	VUS	criteria provided, conflicting interpretations	Criteria_multSubmitter	NA	Other noninfective gastroenteritis and colitis	0.000483	1.6289	0.4668	NA	NA	NA	NA
TTN	rs34924609	2:178534950:C:T	2	178534950	C	T	2:179399677	0.993609	0.002065936	759	4	755	missense_variant	both	Benign/Likely benign	(likely)Benign	criteria provided, multiple submitters, no conflicts	Criteria_multSubmitter	Cardiomyopathy;Cardiovascular phenotype;Dilated cardiomyopathy 1G;Limb-girdle muscular dystrophy, type 2J;not provided;not specified	Benign neoplasm: Colon, unspecified	0.00069	1.0732	0.3163	NA	0	3.892	0
TTN	rs56273463	2:178535403:G:A	2	178535403	G	A	2:179400130	0.993661	0.005571766	2047	28	2019	missense_variant	both	Conflicting interpretations of pathogenicity	VUS	criteria provided, conflicting interpretations	Criteria_multSubmitter	Cardiovascular phenotype;Dilated Cardiomyopathy, Dominant;Dilated cardiomyopathy 1G;Distal myopathy Markesbery-Griggs type;Hereditary myopathy with early respiratory failure;Hypertrophic cardiomyopathy;Limb-Girdle Muscular Dystrophy, Recessive;Limb-girdle muscular dystrophy, type 2J;Myopathy, early-onset, with fatal cardiomyopathy;not provided;not specified	Psoriatic arthropathies	0.00035	1.1089	0.3102	Glomerulonephritis	0.001348	4.002	1.248
TTN	rs2278196	2:178536168:C:T	2	178536168	C	T	2:179400895	0.987493	0.003688199	1355	14	1341	missense_variant	both	Benign/Likely benign	(likely)Benign	criteria provided, multiple submitters, no conflicts	Criteria_multSubmitter	Cardiovascular phenotype;Dilated Cardiomyopathy, Dominant;Dilated cardiomyopathy 1G;Distal myopathy Markesbery-Griggs type;Hereditary myopathy with early respiratory failure;Hypertrophic cardiomyopathy;Limb-Girdle Muscular Dystrophy, Recessive;Limb-girdle muscular dystrophy, type 2J;Myopathy, early-onset, with fatal cardiomyopathy;not specified	Chromosomal abnormalities, not elsewhere classified	0.000171	5.4217	1.4429	Hypertension complicating pregnancy, childbirth, and the puerperium	0	7.915	0
TTN	rs55675869	2:178537013:C:T	2	178537013	C	T	2:179401740	0.997826	0.061700437	22668	1498	21170	missense_variant	both	Benign/Likely benign	(likely)Benign	criteria provided, multiple submitters, no conflicts	Criteria_multSubmitter	Cardiovascular phenotype;Dilated Cardiomyopathy, Dominant;Dilated cardiomyopathy 1G;Distal myopathy Markesbery-Griggs type;Hereditary myopathy with early respiratory failure;Hypertrophic cardiomyopathy;Limb-Girdle Muscular Dystrophy, Recessive;Limb-girdle muscular dystrophy, type 2J;Myopathy, early-onset, with fatal cardiomyopathy;not specified	AV-block	1.17e-07	0.4067	0.0768	AV-block	0.0006495	0.749	0.22
TTN	rs55742743	2:178537015:C:T	2	178537015	C	T	2:179401742	0.998965	0.004254358	1563	12	1551	missense_variant	both	Benign/Likely benign	(likely)Benign	criteria provided, multiple submitters, no conflicts	Criteria_multSubmitter	Cardiovascular phenotype;Dilated Cardiomyopathy, Dominant;Dilated cardiomyopathy 1G;Distal myopathy Markesbery-Griggs type;Hereditary myopathy with early respiratory failure;Hypertrophic cardiomyopathy;Limb-Girdle Muscular Dystrophy, Recessive;Limb-girdle muscular dystrophy, type 2J;Myopathy, early-onset, with fatal cardiomyopathy;not specified	Noise effects on inner ear	0.000295	2.2004	0.6079	Peritonsillar abscess	0.0005083	12.428	3.575
TTN	rs72648278	2:178537208:C:T	2	178537208	C	T	2:179401935	0.977328	0.000587934	216	0	216	missense_variant	both	Uncertain significance	VUS	criteria provided, multiple submitters, no conflicts	Criteria_multSubmitter	NA	Disorders of ocular muscles, binocular movement, accommodation and refraction	0.000822	1.4405	0.4306	NA	NA	NA	NA
TTN	rs1190695147	2:178539002:ACAT:A	2	178539002	ACAT	A	2:179403729	0.894315	0.000862848	317	2	315	inframe_indel	both	Uncertain significance	VUS	criteria provided, single submitter	Criteria_oneSubmitter	NA	Adverse effects, not elsewhere classified	0.000331	2.0361	0.5672	NA	NA	NA	NA
TTN	rs4894028	2:178539023:C:T	2	178539023	C	T	2:179403750	0.999315	0.057315427	21057	1220	19837	missense_variant	both	Benign/Likely benign	(likely)Benign	criteria provided, multiple submitters, no conflicts	Criteria_multSubmitter	Cardiovascular phenotype;Dilated Cardiomyopathy, Dominant;Distal myopathy Markesbery-Griggs type;Hereditary myopathy with early respiratory failure;Hypertrophic cardiomyopathy;Limb-Girdle Muscular Dystrophy, Recessive;Myopathy, early-onset, with fatal cardiomyopathy;not specified	Injury of muscle and tendon at shoulder and upper arm level	0.000367	-0.1706	0.0479	Femoral hernia	5.353e-05	1.975	0.489
TTN	rs149001703	2:178539675:T:C	2	178539675	T	C	2:179404402	0.987793	0.001175869	432	4	428	missense_variant	both	Benign/Likely benign	(likely)Benign	criteria provided, multiple submitters, no conflicts	Criteria_multSubmitter	NA	Atrial fibrillation and flutter	2.11e-05	0.9521	0.2239	NA	NA	NA	NA
TTN	rs72648273	2:178539771:G:C	2	178539771	G	C	2:179404498	0.998075	0.004322406	1588	14	1574	missense_variant	both	Conflicting interpretations of pathogenicity	VUS	criteria provided, conflicting interpretations	Criteria_multSubmitter	Cardiomyopathy;Cardiovascular phenotype;Dilated Cardiomyopathy, Dominant;Dilated cardiomyopathy 1G;Distal myopathy Markesbery-Griggs type;Hereditary myopathy with early respiratory failure;Hypertrophic cardiomyopathy;Limb-Girdle Muscular Dystrophy, Recessive;Limb-girdle muscular dystrophy, type 2J;Myopathy, early-onset, with fatal cardiomyopathy;not provided;not specified	Bicipital tendinitis	0.00084	1.7439	0.5222	Sacroiliitis, not elsewhere classified	0.004306	24.228	8.487
TTN	rs72648272	2:178539823:G:A	2	178539823	G	A	2:179404550	0.99981	0.007817348	2872	30	2842	missense_variant	both	Conflicting interpretations of pathogenicity	VUS	criteria provided, conflicting interpretations	Criteria_multSubmitter	Cardiomyopathy;Cardiovascular phenotype;Dilated Cardiomyopathy, Dominant;Dilated cardiomyopathy 1G;Distal myopathy Markesbery-Griggs type;Hereditary myopathy with early respiratory failure;Hypertrophic cardiomyopathy;Limb-Girdle Muscular Dystrophy, Recessive;Limb-girdle muscular dystrophy, type 2J;Myopathy, early-onset, with fatal cardiomyopathy;not provided;not specified	Malignant neoplasm of pancreas (other cancers excluded from controls)	0.000284	1.3938	0.384	Atrophic disorders of skin	0.001541	8.506	2.686
TTN	rs72648270	2:178539901:T:A	2	178539901	T	A	2:179404628	0.998709	0.003873289	1423	16	1407	missense_variant	both	Benign/Likely benign	(likely)Benign	criteria provided, multiple submitters, no conflicts	Criteria_multSubmitter	Cardiovascular phenotype;Dilated Cardiomyopathy, Dominant;Dilated cardiomyopathy 1G;Distal myopathy Markesbery-Griggs type;Hereditary myopathy with early respiratory failure;Hypertrophic cardiomyopathy;Limb-Girdle Muscular Dystrophy, Recessive;Limb-girdle muscular dystrophy, type 2J;Myopathy, early-onset, with fatal cardiomyopathy;not specified	Chromosomal abnormalities, not elsewhere classified	0.000286	4.9148	1.3549	Hypertension complicating pregnancy, childbirth, and the puerperium	0	7.876	0
TTN	rs55704830	2:178541317:C:T	2	178541317	C	T	2:179406044	0.97436	0.001088767	400	2	398	missense_variant	both	Conflicting interpretations of pathogenicity	VUS	criteria provided, conflicting interpretations	Criteria_multSubmitter	NA	Bullous disorders	0.000356	4.669	1.3077	NA	NA	NA	NA
TTN	rs3731749	2:178541464:C:T	2	178541464	C	T	2:179406191	0.997761	0.152734983	56113	8770	47343	missense_variant	both	Benign/Likely benign	(likely)Benign	criteria provided, multiple submitters, no conflicts	Criteria_multSubmitter	NA	Atrial fibrillation and flutter	1.15e-08	0.1258	0.0221	Other intervertebral disc disorders	7.131e-05	-0.119	0.03
TTN	rs200540781	2:178543909:C:G	2	178543909	C	G	2:179408636	0.993946	0.000160593	59	0	59	missense_variant	both	Uncertain significance	VUS	criteria provided, multiple submitters, no conflicts	Criteria_multSubmitter	NA	Dyspnoea	4.81e-05	2.3114	0.5687	NA	NA	NA	NA
TTN	rs62621236	2:178543986:A:G	2	178543986	A	G	2:179408713	0.999865	0.057895195	21270	1240	20030	missense_variant	both	Benign/Likely benign	(likely)Benign	criteria provided, multiple submitters, no conflicts	Criteria_multSubmitter	Cardiovascular phenotype;Dilated Cardiomyopathy, Dominant;Distal myopathy Markesbery-Griggs type;Hereditary myopathy with early respiratory failure;Hypertrophic cardiomyopathy;Limb-Girdle Muscular Dystrophy, Recessive;Myopathy, early-onset, with fatal cardiomyopathy;not specified	Injury of muscle and tendon at shoulder and upper arm level	0.000478	-0.1665	0.0477	Femoral hernia	5.916e-05	1.944	0.484
TTN	rs62621206	2:178545555:A:G	2	178545555	A	G	2:179410282	0.978657	0.011197971	4114	68	4046	missense_variant	both	Conflicting interpretations of pathogenicity	VUS	criteria provided, conflicting interpretations	Criteria_multSubmitter	Cardiovascular phenotype;Dilated Cardiomyopathy, Dominant;Dilated cardiomyopathy 1G;Distal myopathy Markesbery-Griggs type;Hereditary myopathy with early respiratory failure;Hypertrophic cardiomyopathy;Limb-Girdle Muscular Dystrophy, Recessive;Limb-girdle muscular dystrophy, type 2J;Myopathy, early-onset, with fatal cardiomyopathy;not specified	Guttate psoriasis	0.000134	2.7049	0.7083	Benign neoplasm: Pituitary gland, craniopharyngeal duct (other cancers excluded from controls)	0.000694	12.865	3.793
TTN	rs72648257	2:178546284:T:C	2	178546284	T	C	2:179411011	0.997867	0.051321763	18855	1056	17799	missense_variant	both	Benign/Likely benign	(likely)Benign	criteria provided, multiple submitters, no conflicts	Criteria_multSubmitter	Cardiovascular phenotype;Dilated Cardiomyopathy, Dominant;Dilated cardiomyopathy 1G;Distal myopathy Markesbery-Griggs type;Hereditary myopathy with early respiratory failure;Hypertrophic cardiomyopathy;Limb-Girdle Muscular Dystrophy, Recessive;Limb-girdle muscular dystrophy, type 2J;Myopathy, early-onset, with fatal cardiomyopathy;not specified	AV-block	4.97e-08	0.4599	0.0843	AV-block	0.0003225	0.996	0.277
TTN	rs202187398	2:178546795:G:A	2	178546795	G	A	2:179411522	0.939134	0.000465448	171	0	171	missense_variant	both	Uncertain significance	VUS	criteria provided, multiple submitters, no conflicts	Criteria_multSubmitter	NA	Injuries to the shoulder and upper arm	0.00293	0.9088	0.3054	NA	NA	NA	NA
TTN	rs181104321	2:178547580:C:T	2	178547580	C	T	2:179412307	0.993168	0.012787571	4698	76	4622	missense_variant	both	Benign/Likely benign	(likely)Benign	criteria provided, multiple submitters, no conflicts	Criteria_multSubmitter	Dilated cardiomyopathy 1G;Limb-girdle muscular dystrophy, type 2J;not provided;not specified	Abscess of Bartholin gland	0.000254	1.551	0.424	Corns and callosities	0.0003306	6.95	1.936
TTN	rs200766837	2:178547823:T:G	2	178547823	T	G	2:179412550	0.972205	0.002060492	757	2	755	missense_variant	both	Conflicting interpretations of pathogenicity	VUS	criteria provided, conflicting interpretations	Criteria_multSubmitter	NA	Unspecified jaundice	0.00103	2.6554	0.8087	NA	NA	NA	NA
TTN	rs180975448	2:178548621:C:A	2	178548621	C	A	2:179413348	0.938839	0.000446395	164	0	164	missense_variant	both	Conflicting interpretations of pathogenicity	VUS	criteria provided, conflicting interpretations	Criteria_multSubmitter	NA	Wegener granulomatosis	0.000286	18.1339	4.9986	NA	NA	NA	NA
TTN	rs199891245	2:178549264:C:T	2	178549264	C	T	2:179413991	0.999177	0.00512265	1882	24	1858	missense_variant	both	Likely benign	(likely)Benign	criteria provided, multiple submitters, no conflicts	Criteria_multSubmitter	Dilated cardiomyopathy 1G;Limb-girdle muscular dystrophy, type 2J;not specified	Congenital malformations of uterus and cervix	0.000104	3.5985	0.9272	Other keratitis	0.0009251	10.641	3.212
TTN	rs16866391	2:178549435:T:C	2	178549435	T	C	2:179414162	0.994272	0.002226529	818	0	818	missense_variant	both	Benign/Likely benign	(likely)Benign	criteria provided, multiple submitters, no conflicts	Criteria_multSubmitter	NA	Atypical mycobacterium lung infection	3e-04	8.7822	2.4293	NA	NA	NA	NA
TTN	rs72648247	2:178549450:G:A	2	178549450	G	A	2:179414177	0.972364	0.001026163	377	4	373	missense_variant	both	Conflicting interpretations of pathogenicity	VUS	criteria provided, conflicting interpretations	Criteria_multSubmitter	Cardiovascular phenotype;Dilated Cardiomyopathy, Dominant;Dilated cardiomyopathy 1G;Distal myopathy Markesbery-Griggs type;Hereditary myopathy with early respiratory failure;Hypertrophic cardiomyopathy;Limb-Girdle Muscular Dystrophy, Recessive;Limb-girdle muscular dystrophy, type 2J;Myopathy, early-onset, with fatal cardiomyopathy;not provided;not specified	Other and unspecified anaemias	0.000325	1.3785	0.3835	Headache	1.251e-06	6.408	1.322
TTN	rs747122	2:178549591:C:T	2	178549591	C	T	2:179414318	0.999358	0.057350812	21070	1226	19844	missense_variant	both	Benign/Likely benign	(likely)Benign	criteria provided, multiple submitters, no conflicts	Criteria_multSubmitter	Cardiovascular phenotype;Dilated Cardiomyopathy, Dominant;Distal myopathy Markesbery-Griggs type;Hereditary myopathy with early respiratory failure;Hypertrophic cardiomyopathy;Limb-Girdle Muscular Dystrophy, Recessive;Myopathy, early-onset, with fatal cardiomyopathy;not specified	Injury of muscle and tendon at shoulder and upper arm level	0.000354	-0.171	0.0479	Femoral hernia	5.413e-05	1.972	0.488
TTN	rs182549226	2:178550237:T:A	2	178550237	T	A	2:179414964	0.995373	0.002844404	1045	4	1041	missense_variant	both	Conflicting interpretations of pathogenicity	VUS	criteria provided, conflicting interpretations	Criteria_multSubmitter	Dilated Cardiomyopathy, Dominant;Dilated cardiomyopathy 1G;Distal myopathy Markesbery-Griggs type;Hereditary myopathy with early respiratory failure;Hypertrophic cardiomyopathy;Limb-Girdle Muscular Dystrophy, Recessive;Limb-girdle muscular dystrophy, type 2J;Myopathy, early-onset, with fatal cardiomyopathy;not provided;not specified	Other arthrosis	0.000226	0.6404	0.1736	AV-block	0.0001811	311.923	83.313
TTN	rs72648244	2:178550265:T:C	2	178550265	T	C	2:179414992	0.991432	0.011524601	4234	72	4162	missense_variant	both	Benign/Likely benign	(likely)Benign	criteria provided, multiple submitters, no conflicts	Criteria_multSubmitter	Cardiomyopathy;Cardiovascular phenotype;Dilated cardiomyopathy 1G;Limb-girdle muscular dystrophy, type 2J;not provided;not specified	Radiculopathy	6.96e-05	0.5922	0.1489	Heart failure,strict	0.001211	1.22	0.377
TTN	rs72648238	2:178553579:C:T	2	178553579	C	T	2:179418306	0.987175	0.000568881	209	0	209	missense_variant	both	Conflicting interpretations of pathogenicity	VUS	criteria provided, conflicting interpretations	Criteria_multSubmitter	NA	Systemic lupus erythematosus, unspecified	0.000661	6.9438	2.0392	NA	NA	NA	NA
TTN	rs146181116	2:178555065:G:A	2	178555065	G	A	2:179419792	0.995005	0.007207639	2648	26	2622	missense_variant	both	Conflicting interpretations of pathogenicity	VUS	criteria provided, conflicting interpretations	Criteria_multSubmitter	Cardiomyopathy;Cardiovascular phenotype;Dilated Cardiomyopathy, Dominant;Dilated cardiomyopathy 1G;Distal myopathy Markesbery-Griggs type;Hereditary myopathy with early respiratory failure;Hypertrophic cardiomyopathy;Limb-Girdle Muscular Dystrophy, Recessive;Limb-girdle muscular dystrophy, type 2J;Myopathy, early-onset, with fatal cardiomyopathy;not specified	Mixed disorders of conduct and emotions	0.000169	2.0132	0.5353	Sexual dysfunction	0.001586	57.459	18.192
TTN	rs9808377	2:178556967:A:G	2	178556967	A	G	2:179421694	0.997814	0.276059643	101421	28118	73303	missense_variant	both	Benign/Likely benign	(likely)Benign	criteria provided, multiple submitters, no conflicts	Criteria_multSubmitter	NA	Atrial fibrillation and flutter	9.15e-10	0.1096	0.0179	NA	0.0003104	-0.037	0.01
TTN	rs141624266	2:178557454:C:T	2	178557454	C	T	2:179422181	0.998743	0.024301284	8928	226	8702	missense_variant	both	Conflicting interpretations of pathogenicity	VUS	criteria provided, conflicting interpretations	Criteria_multSubmitter	Dilated Cardiomyopathy, Dominant;Dilated cardiomyopathy 1G;Distal myopathy Markesbery-Griggs type;Hereditary myopathy with early respiratory failure;Hypertrophic cardiomyopathy;Limb-Girdle Muscular Dystrophy, Recessive;Limb-girdle muscular dystrophy, type 2J;Myopathy, early-onset, with fatal cardiomyopathy;not provided;not specified	Gastro-oesophageal reflux disease	0.000508	0.174	0.05	Speech disturbances, not elsewhere classified	0.0003557	4.154	1.163
TTN	rs72648227	2:178557942:G:T	2	178557942	G	T	2:179422669	0.983893	0.001927118	708	2	706	missense_variant	both	Conflicting interpretations of pathogenicity	VUS	criteria provided, conflicting interpretations	Criteria_multSubmitter	NA	DVT of lower extremities	0.000674	0.9977	0.2934	NA	NA	NA	NA
TTN	rs377367951	2:178559898:G:C	2	178559898	G	C	2:179424625	0.905586	9.8e-05	36	0	36	missense_variant	both	Uncertain significance	VUS	criteria provided, single submitter	Criteria_oneSubmitter	NA	Atrial fibrillation and flutter with reimbursement	0.000305	5.7884	1.6031	NA	NA	NA	NA
TTN	rs199788826	2:178560015:C:T	2	178560015	C	T	2:179424742	0.985092	0.002531384	930	4	926	missense_variant	both	Conflicting interpretations of pathogenicity	VUS	criteria provided, conflicting interpretations	Criteria_multSubmitter	Cardiomyopathy;Dilated cardiomyopathy 1G;Limb-girdle muscular dystrophy, type 2J;not specified	Focal epilepsy	0.00026	2.2472	0.6152	Other, unspecified and serous retinal detachments	0.001397	61.469	19.237
TTN	rs781472455	2:178560450:G:C	2	178560450	G	C	2:179425177	0.952798	0.000378347	139	0	139	missense_variant	both	Uncertain significance	VUS	criteria provided, single submitter	Criteria_oneSubmitter	NA	Diabetic retinopathy	0.000346	1.4489	0.4049	NA	NA	NA	NA
TTN	rs202040332	2:178560726:G:C	2	178560726	G	C	2:179425453	0.997655	0.010386839	3816	98	3718	missense_variant	both	Conflicting interpretations of pathogenicity	VUS	criteria provided, conflicting interpretations	Criteria_multSubmitter	Cardiomyopathy;Dilated cardiomyopathy 1G;Limb-girdle muscular dystrophy, type 2J;not specified	COPD related to chronic (opportunist) infections	2.8e-05	2.89	0.6898	Hereditary retinal dystrophy	0.0002149	22.062	5.961
TTN	rs187270666	2:178561239:C:T	2	178561239	C	T	2:179425966	0.997247	0.011900225	4372	50	4322	missense_variant	both	Benign/Likely benign	(likely)Benign	criteria provided, multiple submitters, no conflicts	Criteria_multSubmitter	Cardiomyopathy;Cardiovascular phenotype;Dilated cardiomyopathy 1G;Limb-girdle muscular dystrophy, type 2J;not specified	Manic episode	0.0012	1.0559	0.3259	Other specified and unspecified retinal disorders	0.0001772	23.93	6.382
TTN	rs192152102	2:178561261:G:A	2	178561261	G	A	2:179425988	0.993206	0.002907008	1068	10	1058	missense_variant	both	Conflicting interpretations of pathogenicity	VUS	criteria provided, conflicting interpretations	Criteria_multSubmitter	Dilated Cardiomyopathy, Dominant;Dilated cardiomyopathy 1G;Distal myopathy Markesbery-Griggs type;Hereditary myopathy with early respiratory failure;Hypertrophic cardiomyopathy;Limb-Girdle Muscular Dystrophy, Recessive;Limb-girdle muscular dystrophy, type 2J;Myopathy, early-onset, with fatal cardiomyopathy;not provided;not specified	Other/unspecified rheumatoid arthritis	0.000389	1.3569	0.3825	Metatarsalgia	1.691e-05	61.794	14.363
TTN	rs3829746	2:178562809:T:C	2	178562809	T	C	2:179427536	0.997256	0.276525091	101592	28192	73400	missense_variant	both	Benign/Likely benign	(likely)Benign	criteria provided, multiple submitters, no conflicts	Criteria_multSubmitter	NA	Atrial fibrillation and flutter	1.21e-09	0.1088	0.0179	NA	0.0002849	-0.037	0.01
TTN	rs185002960	2:178563069:C:T	2	178563069	C	T	2:179427796	0.983998	0.025708515	9445	266	9179	missense_variant	both	Conflicting interpretations of pathogenicity	VUS	criteria provided, conflicting interpretations	Criteria_multSubmitter	Dilated Cardiomyopathy, Dominant;Dilated cardiomyopathy 1G;Distal myopathy Markesbery-Griggs type;Hereditary myopathy with early respiratory failure;Hypertrophic cardiomyopathy;Limb-Girdle Muscular Dystrophy, Recessive;Limb-girdle muscular dystrophy, type 2J;Myopathy, early-onset, with fatal cardiomyopathy;not provided;not specified	Malignant neoplasm of spinal cord, cranial nerves and other parts of central nervous system (other cancers excluded from controls)	0.000967	1.2632	0.3828	NA	7.759e-05	0.527	0.133
TTN	rs55634791	2:178563441:G:A	2	178563441	G	A	2:179428168	0.991187	0.001497055	550	2	548	missense_variant	both	Conflicting interpretations of pathogenicity	VUS	criteria provided, conflicting interpretations	Criteria_multSubmitter	NA	Cervicalgia	0.000533	1.4583	0.4211	NA	NA	NA	NA
TTN	rs201158906	2:178563643:C:T	2	178563643	C	T	2:179428370	0.992427	0.005427504	1994	18	1976	missense_variant	both	Conflicting interpretations of pathogenicity	VUS	criteria provided, conflicting interpretations	Criteria_multSubmitter	Cardiomyopathy;Cardiovascular phenotype;Dilated cardiomyopathy 1G;Limb-girdle muscular dystrophy, type 2J;not provided;not specified	Any death	0.00123	0.312	0.0965	Bipolar affective disorders	0.00053	12.778	3.687
TTN	rs754325718	2:178564615:G:C	2	178564615	G	C	2:179429342	0.974454	0.000549827	202	0	202	missense_variant	both	Uncertain significance	VUS	criteria provided, multiple submitters, no conflicts	Criteria_multSubmitter	NA	Unspecified acute lower respiratory infection	3.79e-05	3.6245	0.8798	NA	NA	NA	NA
TTN	rs200771189	2:178564660:G:C	2	178564660	G	C	2:179429387	0.987427	0.000655982	241	0	241	missense_variant	both	Conflicting interpretations of pathogenicity	VUS	criteria provided, conflicting interpretations	Criteria_multSubmitter	NA	Symptoms and signs involving emotional state	0.000603	7.1177	2.075	NA	NA	NA	NA
TTN	rs3731746	2:178566270:G:A	2	178566270	G	A	2:179430997	0.997177	0.16731902	61471	10538	50933	missense_variant	both	Benign/Likely benign	(likely)Benign	criteria provided, multiple submitters, no conflicts	Criteria_multSubmitter	NA	Atrial fibrillation and flutter	1.43e-09	0.129	0.0213	Other intervertebral disc disorders	0.0002794	-0.099	0.027
TTN	rs56307213	2:178566349:C:G	2	178566349	C	G	2:179431076	0.981273	0.02476401	9098	302	8796	missense_variant	both	Benign	(likely)Benign	criteria provided, multiple submitters, no conflicts	Criteria_multSubmitter	Cardiovascular phenotype;Dilated cardiomyopathy 1G;Limb-girdle muscular dystrophy, type 2J;not specified	Behavioural disorders (more controls excluded)	0.00104	1.0924	0.3332	Lesion of sciatic nerve	0.000342	4.149	1.158
TTN	rs3731745	2:178566867:A:G	2	178566867	A	G	2:179431594	0.998783	0.051297266	18846	1048	17798	missense_variant	both	Benign/Likely benign	(likely)Benign	criteria provided, multiple submitters, no conflicts	Criteria_multSubmitter	Cardiovascular phenotype;Dilated Cardiomyopathy, Dominant;Dilated cardiomyopathy 1G;Distal myopathy Markesbery-Griggs type;Hereditary myopathy with early respiratory failure;Hypertrophic cardiomyopathy;Limb-Girdle Muscular Dystrophy, Recessive;Limb-girdle muscular dystrophy, type 2J;Myopathy, early-onset, with fatal cardiomyopathy;not specified	AV-block	4.54e-08	0.4615	0.0844	AV-block	0.0003037	1.003	0.278
TTN	rs12463674	2:178567458:A:G	2	178567458	A	G	2:179432185	0.993163	0.371615295	136527	50940	85587	missense_variant	both	Benign/Likely benign	(likely)Benign	criteria provided, multiple submitters, no conflicts	Criteria_multSubmitter	NA	Vascular diseases of the intestine	0.000102	0.3282	0.0845	Coronary artery bypass grafting	0.0003352	0.09	0.025
TTN	rs56018860	2:178568494:T:C	2	178568494	T	C	2:179433221	0.999977	0.05131632	18853	1044	17809	missense_variant	both	Benign/Likely benign	(likely)Benign	criteria provided, multiple submitters, no conflicts	Criteria_multSubmitter	Cardiovascular phenotype;Dilated Cardiomyopathy, Dominant;Dilated cardiomyopathy 1G;Distal myopathy Markesbery-Griggs type;Hereditary myopathy with early respiratory failure;Hypertrophic cardiomyopathy;Limb-Girdle Muscular Dystrophy, Recessive;Limb-girdle muscular dystrophy, type 2J;Myopathy, early-onset, with fatal cardiomyopathy;not specified	AV-block	4.68e-08	0.4609	0.0844	AV-block	0.0002889	1.01	0.279
TTN	rs3813246	2:178568853:T:C	2	178568853	T	C	2:179433580	0.998783	0.051297266	18846	1048	17798	missense_variant	both	Benign/Likely benign	(likely)Benign	criteria provided, multiple submitters, no conflicts	Criteria_multSubmitter	Cardiovascular phenotype;Dilated Cardiomyopathy, Dominant;Dilated cardiomyopathy 1G;Distal myopathy Markesbery-Griggs type;Hereditary myopathy with early respiratory failure;Hypertrophic cardiomyopathy;Limb-Girdle Muscular Dystrophy, Recessive;Limb-girdle muscular dystrophy, type 2J;Myopathy, early-onset, with fatal cardiomyopathy;not specified	AV-block	4.54e-08	0.4615	0.0844	AV-block	0.0003037	1.003	0.278
TTN	rs3813245	2:178569412:A:G	2	178569412	A	G	2:179434139	0.998784	0.051299988	18847	1048	17799	missense_variant	both	Benign/Likely benign	(likely)Benign	criteria provided, multiple submitters, no conflicts	Criteria_multSubmitter	Cardiovascular phenotype;Dilated Cardiomyopathy, Dominant;Dilated cardiomyopathy 1G;Distal myopathy Markesbery-Griggs type;Hereditary myopathy with early respiratory failure;Hypertrophic cardiomyopathy;Limb-Girdle Muscular Dystrophy, Recessive;Limb-girdle muscular dystrophy, type 2J;Myopathy, early-onset, with fatal cardiomyopathy;not specified	AV-block	4.54e-08	0.4615	0.0844	AV-block	0.0003037	1.003	0.278
TTN	rs188085512	2:178569609:G:T	2	178569609	G	T	2:179434336	0.998748	0.007790129	2862	54	2808	missense_variant	both	Benign	(likely)Benign	criteria provided, single submitter	Criteria_oneSubmitter	not specified	Hereditary retinal dystrophy	4.07e-05	3.2428	0.7903	Hereditary retinal dystrophy	5.533e-05	40.958	10.159
TTN	rs3813243	2:178569789:C:T	2	178569789	C	T	2:179434516	0.992628	0.014483326	5321	130	5191	missense_variant	both	Benign/Likely benign	(likely)Benign	criteria provided, multiple submitters, no conflicts	Criteria_multSubmitter	Cardiovascular phenotype;Dilated Cardiomyopathy, Dominant;Dilated cardiomyopathy 1G;Distal myopathy Markesbery-Griggs type;Hereditary myopathy with early respiratory failure;Hypertrophic cardiomyopathy;Limb-Girdle Muscular Dystrophy, Recessive;Limb-girdle muscular dystrophy, type 2J;Myopathy, early-onset, with fatal cardiomyopathy;not specified	COPD related to chronic (opportunist) infections	0.000184	2.0528	0.549	Hereditary retinal dystrophy	0.0003765	17.136	4.819
TTN	rs744426	2:178571293:G:A	2	178571293	G	A	2:179436020	0.997151	0.152756759	56121	8782	47339	missense_variant	both	Benign/Likely benign	(likely)Benign	criteria provided, multiple submitters, no conflicts	Criteria_multSubmitter	NA	Atrial fibrillation and flutter	1.18e-08	0.1258	0.0221	Other intervertebral disc disorders	6.271e-05	-0.119	0.03
TTN	rs543318580	2:178571529:ATTG:A	2	178571529	ATTG	A	2:179436256	0.988498	0.003347959	1230	4	1226	inframe_indel	both	Conflicting interpretations of pathogenicity	VUS	criteria provided, conflicting interpretations	Criteria_multSubmitter	Dilated cardiomyopathy 1G;Limb-girdle muscular dystrophy, type 2J;not provided;not specified	Tongue abnormality	0.000127	2.3146	0.604	Benign neoplasm: Brain, supratentorial	0.001013	83.158	25.301
TTN	rs55762754	2:178572307:C:G	2	178572307	C	G	2:179437034	0.996948	0.014268294	5242	104	5138	missense_variant	both	Conflicting interpretations of pathogenicity	VUS	criteria provided, conflicting interpretations	Criteria_multSubmitter	Cardiomyopathy;Cardiovascular phenotype;Dilated Cardiomyopathy, Dominant;Dilated cardiomyopathy 1G;Distal myopathy Markesbery-Griggs type;Hereditary myopathy with early respiratory failure;Hypertrophic cardiomyopathy;Limb-Girdle Muscular Dystrophy, Recessive;Limb-girdle muscular dystrophy, type 2J;Myopathy, early-onset, with fatal cardiomyopathy;not specified	Other and unspecified follicular disorders	0.000204	1.3492	0.3632	Open wound of lower leg	0.0002492	4.527	1.236
TTN	rs201804005	2:178572528:G:T	2	178572528	G	T	2:179437255	0.977518	0.000702255	258	0	258	missense_variant	both	Conflicting interpretations of pathogenicity	VUS	criteria provided, conflicting interpretations	Criteria_multSubmitter	NA	Viral infections characterized by skin and mucous membrane lesions	0.00127	1.4871	0.4613	NA	NA	NA	NA
TTN	rs56201325	2:178573201:T:C	2	178573201	T	C	2:179437928	0.998784	0.010139144	3725	56	3669	missense_variant	both	Conflicting interpretations of pathogenicity	VUS	criteria provided, conflicting interpretations	Criteria_multSubmitter	Cardiomyopathy;Cardiovascular phenotype;Dilated cardiomyopathy 1G;Limb-girdle muscular dystrophy, type 2J;not provided;not specified	Conduction disorders	0.000178	0.4807	0.1283	Coronary artery bypass grafting	0.0002565	2.046	0.56
TTN	rs10164753	2:178574139:C:T	2	178574139	C	T	2:179438866	0.999914	0.05740525	21090	1222	19868	missense_variant	both	Benign/Likely benign	(likely)Benign	criteria provided, multiple submitters, no conflicts	Criteria_multSubmitter	Cardiovascular phenotype;Dilated Cardiomyopathy, Dominant;Distal myopathy Markesbery-Griggs type;Hereditary myopathy with early respiratory failure;Hypertrophic cardiomyopathy;Limb-Girdle Muscular Dystrophy, Recessive;Myopathy, early-onset, with fatal cardiomyopathy;not specified	Injury of muscle and tendon at shoulder and upper arm level	0.000336	-0.1716	0.0479	Femoral hernia	5.329e-05	1.976	0.489
TTN	rs55837610	2:178574427:A:G	2	178574427	A	G	2:179439154	0.982598	0.000664148	244	0	244	missense_variant	both	Conflicting interpretations of pathogenicity	VUS	criteria provided, conflicting interpretations	Criteria_multSubmitter	NA	Speech disturbances, not elsewhere classified	0.000841	4.8047	1.439	NA	NA	NA	NA
TTN	rs55801134	2:178575436:C:G	2	178575436	C	G	2:179440163	0.985175	0.045641121	16768	838	15930	missense_variant	both	Benign/Likely benign	(likely)Benign	criteria provided, multiple submitters, no conflicts	Criteria_multSubmitter	Cardiovascular phenotype;Dilated Cardiomyopathy, Dominant;Dilated cardiomyopathy 1G;Distal myopathy Markesbery-Griggs type;Hereditary myopathy with early respiratory failure;Hypertrophic cardiomyopathy;Limb-Girdle Muscular Dystrophy, Recessive;Limb-girdle muscular dystrophy, type 2J;Myopathy, early-onset, with fatal cardiomyopathy;not specified	Prurigo nodularis	0.00133	-0.7223	0.225	Respiratory disorders in diseases classified elsewhere	3.645e-05	7.737	1.874
TTN	rs201043950	2:178576311:C:T	2	178576311	C	T	2:179441038	0.994933	0.001208532	444	4	440	missense_variant	both	Conflicting interpretations of pathogenicity	VUS	criteria provided, conflicting interpretations	Criteria_multSubmitter	Cardiovascular phenotype;Dilated cardiomyopathy 1G;Inborn genetic diseases;Limb-girdle muscular dystrophy, type 2J;not provided;not specified	Benign neoplasm: Connective and other soft tissue of upper limb, including shoulder	0.00118	4.4401	1.3688	Post-traumatic wound infection, not elsewhere classified	0.0002577	271.623	74.327
TTN	rs72646885	2:178576568:T:C	2	178576568	T	C	2:179441295	0.971743	0.003171034	1165	8	1157	missense_variant	both	Benign	(likely)Benign	criteria provided, multiple submitters, no conflicts	Criteria_multSubmitter	Cardiomyopathy;Cardiovascular phenotype;Dilated cardiomyopathy 1G;Limb-girdle muscular dystrophy, type 2J;not specified	Other behavioural and emotional disorders with onset usually occuring in childhood and adolescence	0.000902	1.9546	0.5888	Endocrine, nutritional and metabolic diseases	0.000435	-1.447	0.411
TTN	rs55980498	2:178577205:G:A	2	178577205	G	A	2:179441932	0.982902	0.006976276	2563	20	2543	missense_variant	both	Conflicting interpretations of pathogenicity	VUS	criteria provided, conflicting interpretations	Criteria_multSubmitter	Cardiomyopathy;Cardiovascular phenotype;Dilated Cardiomyopathy, Dominant;Dilated cardiomyopathy 1G;Distal myopathy Markesbery-Griggs type;Hereditary myopathy with early respiratory failure;Hypertrophic cardiomyopathy;Limb-Girdle Muscular Dystrophy, Recessive;Limb-girdle muscular dystrophy, type 2J;Myopathy, early-onset, with fatal cardiomyopathy;not provided;not specified	Benign neoplasm: Parotid gland	0.000883	1.1358	0.3415	Lichen planus	0.0005649	12.833	3.722
TTN	rs201567815	2:178577634:C:T	2	178577634	C	T	2:179442361	0.999232	0.005106318	1876	24	1852	missense_variant	both	Likely benign	(likely)Benign	criteria provided, multiple submitters, no conflicts	Criteria_multSubmitter	Dilated cardiomyopathy 1G;Limb-girdle muscular dystrophy, type 2J;not specified	Other and unspecified hydrocephalus	0.000118	4.8186	1.2516	Other keratitis	0.0009251	10.641	3.212
TTN	rs72646880	2:178578057:C:G	2	178578057	C	G	2:179442784	0.980025	0.000449116	165	0	165	missense_variant	both	Conflicting interpretations of pathogenicity	VUS	criteria provided, conflicting interpretations	Criteria_multSubmitter	NA	Benign neoplasm: Short bones of lower limb (other cancers excluded from controls)	0.000877	23.2426	6.9857	NA	NA	NA	NA
TTN	rs375676529	2:178579593:C:T	2	178579593	C	T	2:179444320	0.824132	9.25e-05	34	2	32	missense_variant	both	Uncertain significance	VUS	criteria provided, multiple submitters, no conflicts	Criteria_multSubmitter	NA	Other strabismus	0.000607	6.5066	1.8979	NA	NA	NA	NA
TTN	rs2303838	2:178580212:C:T	2	178580212	C	T	2:179444939	0.997149	0.168130151	61769	10646	51123	missense_variant	both	Benign/Likely benign	(likely)Benign	criteria provided, multiple submitters, no conflicts	Criteria_multSubmitter	NA	Atrial fibrillation and flutter	1.27e-09	0.1292	0.0213	Other intervertebral disc disorders	0.0003824	-0.096	0.027
TTN	rs72646869	2:178581654:C:T	2	178581654	C	T	2:179446381	0.992796	0.016758849	6157	118	6039	missense_variant	both	Conflicting interpretations of pathogenicity	VUS	criteria provided, conflicting interpretations	Criteria_multSubmitter	Cardiovascular phenotype;Dilated Cardiomyopathy, Dominant;Dilated cardiomyopathy 1G;Distal myopathy Markesbery-Griggs type;Hereditary myopathy with early respiratory failure;Hypertrophic cardiomyopathy;Limb-Girdle Muscular Dystrophy, Recessive;Limb-girdle muscular dystrophy, type 2J;Myopathy, early-onset, with fatal cardiomyopathy;not specified	Other anaemias	0.000403	0.305	0.0862	Other/unspecified cytomegaloviral diseases	0.0002192	22.026	5.96
TTN	rs13021201	2:178584404:G:A	2	178584404	G	A	2:179449131	0.994754	0.015324398	5630	118	5512	missense_variant	both	Benign/Likely benign	(likely)Benign	criteria provided, multiple submitters, no conflicts	Criteria_multSubmitter	Cardiovascular phenotype;Dilated Cardiomyopathy, Dominant;Dilated cardiomyopathy 1G;Distal myopathy Markesbery-Griggs type;Hereditary myopathy with early respiratory failure;Hypertrophic cardiomyopathy;Limb-Girdle Muscular Dystrophy, Recessive;Limb-girdle muscular dystrophy, type 2J;Myopathy, early-onset, with fatal cardiomyopathy;not specified	COPD, early/later onset	0.00109	-0.2918	0.0894	Benign neoplasm: Conjunctiva (other cancers excluded from controls)	0.0009845	10.911	3.312
TTN	rs2042996	2:178586693:G:A	2	178586693	G	A	2:179451420	0.997769	0.275681296	101282	28028	73254	missense_variant	both	Benign/Likely benign	(likely)Benign	criteria provided, multiple submitters, no conflicts	Criteria_multSubmitter	NA	Atrial fibrillation and flutter	6.82e-10	0.1105	0.0179	NA	0.0003594	-0.036	0.01
TTN	rs200726948	2:178588055:G:A	2	178588055	G	A	2:179452782	0.995173	0.000909121	334	0	334	missense_variant	both	Conflicting interpretations of pathogenicity	VUS	criteria provided, conflicting interpretations	Criteria_multSubmitter	NA	Atypical mycobacterium lung infection	0.000236	16.0852	4.3749	NA	NA	NA	NA
TTN	rs72646850	2:178588702:G:A	2	178588702	G	A	2:179453429	0.941016	0.002495999	917	10	907	missense_variant	both	Conflicting interpretations of pathogenicity	VUS	criteria provided, conflicting interpretations	Criteria_multSubmitter	Cardiomyopathy;Cardiovascular phenotype;Dilated Cardiomyopathy, Dominant;Dilated cardiomyopathy 1G;Distal myopathy Markesbery-Griggs type;Hereditary myopathy with early respiratory failure;Hypertrophic cardiomyopathy;Limb-Girdle Muscular Dystrophy, Recessive;Limb-girdle muscular dystrophy, type 2J;Myopathy, early-onset, with fatal cardiomyopathy;not specified	Retinoschisis and retinal cysts	8.33e-05	5.1235	1.3021	Female genital prolapse	9.122e-05	2.949	0.754
TTN	rs199895260	2:178589803:C:T	2	178589803	C	T	2:179454530	0.998064	0.004434004	1629	14	1615	missense_variant	both	Conflicting interpretations of pathogenicity	VUS	criteria provided, conflicting interpretations	Criteria_multSubmitter	Cardiomyopathy;Cardiovascular phenotype;Dilated Cardiomyopathy, Dominant;Dilated cardiomyopathy 1G;Distal myopathy Markesbery-Griggs type;Hereditary myopathy with early respiratory failure;Hypertrophic cardiomyopathy;Limb-Girdle Muscular Dystrophy, Recessive;Limb-girdle muscular dystrophy, type 2J;Myopathy, early-onset, with fatal cardiomyopathy;not provided;not specified	Benign neoplasm: Rectum, anus and anal canal	0.000702	0.8845	0.261	Sacroiliitis, not elsewhere classified	0.004306	24.228	8.487
TTN	rs141973925	2:178590625:C:T	2	178590625	C	T	2:179455352	0.998632	0.002065936	759	0	759	missense_variant	both	Conflicting interpretations of pathogenicity	VUS	criteria provided, conflicting interpretations	Criteria_multSubmitter	NA	Malignant neoplasm, without specification of site (other cancers excluded from controls)	0.000902	3.7435	1.1278	NA	NA	NA	NA
TTN	rs200212521	2:178591004:C:G	2	178591004	C	G	2:179455731	0.996992	0.003835182	1409	12	1397	missense_variant	both	Conflicting interpretations of pathogenicity	VUS	criteria provided, conflicting interpretations	Criteria_multSubmitter	Dilated Cardiomyopathy, Dominant;Dilated cardiomyopathy 1G;Distal myopathy Markesbery-Griggs type;Hereditary myopathy with early respiratory failure;Hypertrophic cardiomyopathy;Limb-Girdle Muscular Dystrophy, Recessive;Limb-girdle muscular dystrophy, type 2J;Myopathy, early-onset, with fatal cardiomyopathy;not provided;not specified	Superficial injury of thorax	0.000745	1.0193	0.3022	Chronic ulcer of skin, not elsewhere classified	0.002065	43.884	14.245
TTN	rs16866406	2:178592420:G:A	2	178592420	G	A	2:179457147	0.997261	0.152416519	55996	8750	47246	missense_variant	both	Benign/Likely benign	(likely)Benign	criteria provided, multiple submitters, no conflicts	Criteria_multSubmitter	NA	Atrial fibrillation and flutter	8.05e-09	0.1273	0.0221	Other intervertebral disc disorders	6.673e-05	-0.119	0.03
TTN	rs202076328	2:178595584:C:T	2	178595584	C	T	2:179460311	0.975556	0.0049675	1825	20	1805	missense_variant	both	Benign	(likely)Benign	criteria provided, single submitter	Criteria_oneSubmitter	Dilated cardiomyopathy 1G;Limb-girdle muscular dystrophy, type 2J;Primary familial hypertrophic cardiomyopathy	Diseases of veins, lymphatic vessels and lymph nodes, not elsewhere classified	0.000861	-0.2679	0.0804	Postpartum care and examination	0.001965	6.649	2.148
TTN	rs188185141	2:178597640:T:C	2	178597640	T	C	2:179462367	0.955779	0.00053894	198	0	198	missense_variant	both	Uncertain significance	VUS	criteria provided, multiple submitters, no conflicts	Criteria_multSubmitter	NA	Dry age-related macular degeneration (includes geographic atrophy)	0.00014	3.7256	0.9785	NA	NA	NA	NA
TTN	rs200001206	2:178597958:A:G	2	178597958	A	G	2:179462685	0.965245	0.00078119	287	0	287	missense_variant	both	Conflicting interpretations of pathogenicity	VUS	criteria provided, conflicting interpretations	Criteria_multSubmitter	NA	Hypertrophy of breast	2.45e-05	3.1278	0.7412	NA	NA	NA	NA
TTN	rs1001238	2:178599800:T:C	2	178599800	T	C	2:179464527	0.997761	0.277597526	101986	28424	73562	missense_variant	both	Benign/Likely benign	(likely)Benign	criteria provided, multiple submitters, no conflicts	Criteria_multSubmitter	NA	Atrial fibrillation and flutter	1.03e-09	0.1091	0.0179	NA	0.0003807	-0.036	0.01
TTN	rs72646809	2:178607496:A:G	2	178607496	A	G	2:179472223	0.999228	0.03655808	13431	540	12891	missense_variant	both	Benign/Likely benign	(likely)Benign	criteria provided, multiple submitters, no conflicts	Criteria_multSubmitter	Cardiovascular phenotype;Dilated Cardiomyopathy, Dominant;Dilated cardiomyopathy 1G;Distal myopathy Markesbery-Griggs type;Hereditary myopathy with early respiratory failure;Hypertrophic cardiomyopathy;Limb-Girdle Muscular Dystrophy, Recessive;Limb-girdle muscular dystrophy, type 2J;Myopathy, early-onset, with fatal cardiomyopathy;not specified	Atrial fibrillation and flutter with reimbursement	8.13e-06	0.2439	0.0547	Childhood allergy (age < 16)	0.001251	1.227	0.38
TTN	rs201358641	2:178607529:A:G	2	178607529	A	G	2:179472256	0.973249	0.000645095	237	0	237	missense_variant	both	Uncertain significance	VUS	criteria provided, multiple submitters, no conflicts	Criteria_multSubmitter	NA	!!!Vapaa-ajan tapaturmat	9.15e-05	22.0033	5.6244	NA	NA	NA	NA
TTN	rs2303832	2:178607565:T:A	2	178607565	T	A	2:179472292	0.998666	0.052108398	19144	1090	18054	missense_variant	both	Benign/Likely benign	(likely)Benign	criteria provided, multiple submitters, no conflicts	Criteria_multSubmitter	Cardiovascular phenotype;Dilated Cardiomyopathy, Dominant;Dilated cardiomyopathy 1G;Distal myopathy Markesbery-Griggs type;Hereditary myopathy with early respiratory failure;Hypertrophic cardiomyopathy;Limb-Girdle Muscular Dystrophy, Recessive;Limb-girdle muscular dystrophy, type 2J;Myopathy, early-onset, with fatal cardiomyopathy;not specified;not specified	AV-block	4.02e-08	0.4593	0.0837	AV-block	0.0004724	0.939	0.269
TTN	rs201213901	2:178607935:G:A	2	178607935	G	A	2:179472662	0.948783	0.000745806	274	0	274	missense_variant	both	Conflicting interpretations of pathogenicity	VUS	criteria provided, conflicting interpretations	Criteria_multSubmitter	NA	Disorders of porphyrin and bilirubin metabolism	9.53e-06	21.6296	4.8852	NA	NA	NA	NA
TTN	rs16866412	2:178609941:G:A	2	178609941	G	A	2:179474668	0.997958	0.036421984	13381	590	12791	missense_variant	both	Benign/Likely benign	(likely)Benign	criteria provided, multiple submitters, no conflicts	Criteria_multSubmitter	Cardiovascular phenotype;Dilated Cardiomyopathy, Dominant;Dilated cardiomyopathy 1G;Distal myopathy Markesbery-Griggs type;Hereditary myopathy with early respiratory failure;Hypertrophic cardiomyopathy;Limb-Girdle Muscular Dystrophy, Recessive;Limb-girdle muscular dystrophy, type 2J;Myopathy, early-onset, with fatal cardiomyopathy;not specified	Atrial fibrillation and flutter	0.000863	0.1406	0.0422	Lung diseases due to external agents	9.377e-05	1.582	0.405
TTN	rs191539637	2:178611515:C:T	2	178611515	C	T	2:179476242	0.982376	0.001009832	371	0	371	missense_variant	both	Conflicting interpretations of pathogenicity	VUS	criteria provided, conflicting interpretations	Criteria_multSubmitter	NA	Elevated erythrocyte sedimentation rate and abnormality of plasma viscosity	0.000548	3.3653	0.9737	NA	NA	NA	NA
TTN	rs36043230	2:178612540:T:G	2	178612540	T	G	2:179477267	0.96749	0.014238353	5231	80	5151	missense_variant	both	Benign/Likely benign	(likely)Benign	criteria provided, multiple submitters, no conflicts	Criteria_multSubmitter	Cardiovascular phenotype;Dilated Cardiomyopathy, Dominant;Dilated cardiomyopathy 1G;Distal myopathy Markesbery-Griggs type;Hereditary myopathy with early respiratory failure;Hypertrophic cardiomyopathy;Limb-Girdle Muscular Dystrophy, Recessive;Limb-girdle muscular dystrophy, type 2J;Myopathy, early-onset, with fatal cardiomyopathy;not specified	Asthma/COPD (KELA code 203)	0.000207	-0.2076	0.0559	Granuloma annulare	7.925e-05	34.42	8.721
TTN	rs202094100	2:178613870:C:A	2	178613870	C	A	2:179478597	0.97024	0.000740362	272	0	272	missense_variant	both	Uncertain significance	VUS	criteria provided, multiple submitters, no conflicts	Criteria_multSubmitter	NA	Gonarthrosis	6.51e-05	0.9702	0.243	NA	NA	NA	NA
TTN	rs72677242	2:178614880:G:A	2	178614880	G	A	2:179479607	0.99815	0.0162063	5954	110	5844	missense_variant	both	Conflicting interpretations of pathogenicity	VUS	criteria provided, conflicting interpretations	Criteria_multSubmitter	Cardiomyopathy;Cardiovascular phenotype;Dilated Cardiomyopathy, Dominant;Dilated cardiomyopathy 1G;Distal myopathy Markesbery-Griggs type;Hereditary myopathy with early respiratory failure;Hypertrophic cardiomyopathy;Limb-Girdle Muscular Dystrophy, Recessive;Limb-girdle muscular dystrophy, type 2J;Myopathy, early-onset, with fatal cardiomyopathy;not provided;not specified	Symptoms and signs involving the nervous and musculoskeletal systems	0.000487	-0.2505	0.0718	Benign neoplasm: Tongue	0.001032	10.574	3.222
TTN	rs368806005	2:178614924:C:T	2	178614924	C	T	2:179479651	0.911754	0.000155149	57	0	57	missense_variant	both	Conflicting interpretations of pathogenicity	VUS	criteria provided, conflicting interpretations	Criteria_multSubmitter	NA	Focal epilepsy	0.000537	12.0157	3.4713	NA	NA	NA	NA
TTN	rs201388509	2:178616891:C:G	2	178616891	C	G	2:179481618	0.998488	0.002014219	740	2	738	missense_variant	both	Conflicting interpretations of pathogenicity	VUS	criteria provided, conflicting interpretations	Criteria_multSubmitter	NA	Benign neoplasm: Skin of eyelid, including canthus (other cancers excluded from controls)	0.000438	1.5747	0.4479	NA	NA	NA	NA
TTN	rs72677237	2:178617362:C:T	2	178617362	C	T	2:179482089	0.978345	0.003141093	1154	8	1146	missense_variant	both	Conflicting interpretations of pathogenicity	VUS	criteria provided, conflicting interpretations	Criteria_multSubmitter	Cardiomyopathy;Cardiovascular phenotype;Dilated Cardiomyopathy, Dominant;Dilated cardiomyopathy 1G;Distal myopathy Markesbery-Griggs type;Hereditary myopathy with early respiratory failure;Hypertrophic cardiomyopathy;Limb-Girdle Muscular Dystrophy, Recessive;Limb-girdle muscular dystrophy, type 2J;Myopathy, early-onset, with fatal cardiomyopathy;not specified	Other behavioural and emotional disorders with onset usually occuring in childhood and adolescence	0.000834	1.9786	0.5922	Endocrine, nutritional and metabolic diseases	0.0005048	-1.444	0.415
TTN	rs72677232	2:178618210:C:T	2	178618210	C	T	2:179482937	0.963217	0.001110543	408	0	408	missense_variant	both	Conflicting interpretations of pathogenicity	Conflicting	criteria provided, conflicting interpretations	Criteria_multSubmitter	NA	Other disorders of fluid, electrolyte and acid-base balance	0.00038	1.648	0.4637	NA	NA	NA	NA
TTN	rs72677231	2:178618267:G:A	2	178618267	G	A	2:179482994	0.987656	0.000813853	299	0	299	missense_variant	both	Conflicting interpretations of pathogenicity	VUS	criteria provided, conflicting interpretations	Criteria_multSubmitter	NA	Other bursitis of knee	0.000478	12.6723	3.6283	NA	NA	NA	NA
TTN	rs730880239	2:178620299:C:T	2	178620299	C	T	2:179485026	0.967762	0.000566159	208	0	208	missense_variant	both	Conflicting interpretations of pathogenicity	VUS	criteria provided, conflicting interpretations	Criteria_multSubmitter	NA	Other headache syndromes	0.000764	1.4984	0.4452	NA	NA	NA	NA
TTN	rs72677225	2:178621310:C:A	2	178621310	C	A	2:179486037	0.996171	0.006094374	2239	26	2213	missense_variant	both	Conflicting interpretations of pathogenicity	VUS	criteria provided, conflicting interpretations	Criteria_multSubmitter	Cardiomyopathy;Cardiovascular phenotype;Dilated cardiomyopathy 1G;Limb-girdle muscular dystrophy, type 2J;not provided;not specified	Other infective otitis externa	0.000885	1.2962	0.3899	Other congenital malformations of tongue, mouth and pharynx	0.000881	92.89	27.928
TTN	rs17354992	2:178621496:C:T	2	178621496	C	T	2:179486223	0.978483	0.025547922	9386	270	9116	missense_variant	both	Benign/Likely benign	(likely)Benign	criteria provided, multiple submitters, no conflicts	Criteria_multSubmitter	Cardiomyopathy;Cardiovascular phenotype;Dilated Cardiomyopathy, Dominant;Dilated cardiomyopathy 1G;Distal myopathy Markesbery-Griggs type;Hereditary myopathy with early respiratory failure;Hypertrophic cardiomyopathy;Limb-Girdle Muscular Dystrophy, Recessive;Limb-girdle muscular dystrophy, type 2J;Myopathy, early-onset, with fatal cardiomyopathy;not provided;not specified	Spondylolisthesis/Spondylolysis	0.000863	0.3414	0.1025	Myeloproliferative diseases (CML excluded)	0.002721	3.384	1.129
TTN	rs6723526	2:178633315:T:C	2	178633315	T	C	2:179498042	0.99209	0.100340784	36864	3800	33064	missense_variant	both	Benign/Likely benign	(likely)Benign	criteria provided, multiple submitters, no conflicts	Criteria_multSubmitter	NA	Bacterial pneumonia, not elsewhere classified	5.14e-05	-0.1298	0.032	Other systemic involvement of connective tissue	0.0007115	-0.317	0.094
TTN	rs371995464	2:178633671:C:T	2	178633671	C	T	2:179498398	0.809162	0.001301077	478	6	472	missense_variant	both	Likely benign	(likely)Benign	criteria provided, single submitter	Criteria_oneSubmitter	not specified	Retinal detachment with retinal break	0.00115	2.1285	0.6547	Elevated blood glucose level	0.005181	42.663	15.261
TTN	rs2288563	2:178634803:T:C	2	178634803	T	C	2:179499530	0.998703	0.052157392	19162	1126	18036	missense_variant	both	Benign/Likely benign	(likely)Benign	criteria provided, multiple submitters, no conflicts	Criteria_multSubmitter	Cardiovascular phenotype;Dilated Cardiomyopathy, Dominant;Dilated cardiomyopathy 1G;Distal myopathy Markesbery-Griggs type;Hereditary myopathy with early respiratory failure;Hypertrophic cardiomyopathy;Limb-Girdle Muscular Dystrophy, Recessive;Limb-girdle muscular dystrophy, type 2J;Myopathy, early-onset, with fatal cardiomyopathy;not specified	AV-block	4.07e-08	0.459	0.0836	AV-block	0.0005004	0.931	0.267
TTN	rs1474808353	2:178650214:TTTTCCTCTTCAGGAGCAA:T	2	178650214	TTTTCCTCTTCAGGAGCAA	T	2:179514941	0.995817	0.011233355	4127	102	4025	inframe_indel	both	Benign/Likely benign	(likely)Benign	criteria provided, multiple submitters, no conflicts	Criteria_multSubmitter	NA	Presbycusis	1.49e-05	-0.9515	0.2197	Hereditary retinal dystrophy	0.0002246	21.523	5.833
TTN	rs72650066	2:178650756:G:C	2	178650756	G	C	2:179515483	0.998788	0.025191351	9255	260	8995	missense_variant	both	Benign/Likely benign	(likely)Benign	criteria provided, multiple submitters, no conflicts	Criteria_multSubmitter	Cardiomyopathy;Cardiovascular phenotype;Dilated Cardiomyopathy, Dominant;Dilated cardiomyopathy 1G;Distal myopathy Markesbery-Griggs type;Hereditary myopathy with early respiratory failure;Hypertrophic cardiomyopathy;Limb-Girdle Muscular Dystrophy, Recessive;Limb-girdle muscular dystrophy, type 2J;Myopathy, early-onset, with fatal cardiomyopathy;not specified	Other viral diseases	0.00135	-0.2748	0.0857	Benign lipomatous neoplasm of other sites/unspecified (other cancers excluded from controls)	0.0004941	2.69	0.772
TTN	rs150223722	2:178652878:G:A	2	178652878	G	A	2:179517605	0.901982	0.001889011	694	8	686	missense_variant	both	Benign/Likely benign	(likely)Benign	criteria provided, multiple submitters, no conflicts	Criteria_multSubmitter	Dilated cardiomyopathy 1G;Limb-girdle muscular dystrophy, type 2J	Ulcerative colitis ( strict definition, all Crohn cases excluded)	5.42e-05	1.8563	0.4599	Bursitis of shoulder	0.0008834	88.182	26.519
TTN	rs192528655	2:178652905:G:A	2	178652905	G	A	2:179517632	0.977593	0.001709364	628	2	626	missense_variant	both	Conflicting interpretations of pathogenicity	VUS	criteria provided, conflicting interpretations	Criteria_multSubmitter	NA	Benign neoplasm: Kidney (other cancers excluded from controls)	0.001	4.6076	1.4007	NA	NA	NA	NA
TTN	rs2562847	2:178653276:A:G	2	178653276	A	G	2:179518003	0.998183	0.108533757	39874	4456	35418	missense_variant	both	Benign	(likely)Benign	criteria provided, multiple submitters, no conflicts	Criteria_multSubmitter	NA	Bronchitis	0.000862	0.0563	0.0169	Female infertility, tubal origin	0.000736	0.697	0.206
TTN	rs2099130	2:178654252:A:G	2	178654252	A	G	2:179518979	0.981072	0.001020719	375	0	375	missense_variant	both	Conflicting interpretations of pathogenicity	VUS	criteria provided, conflicting interpretations	Criteria_multSubmitter	NA	Dependent personality disorder	0.000426	5.602	1.59	NA	NA	NA	NA
TTN	rs201797790	2:178658723:C:T	2	178658723	C	T	2:179523450	0.919178	0.001437173	528	0	528	missense_variant	both	Conflicting interpretations of pathogenicity	VUS	criteria provided, conflicting interpretations	Criteria_multSubmitter	NA	Primary coxarthrosis, bilateral	0.000455	1.1802	0.3366	NA	NA	NA	NA
TTN	rs200021871	2:178658787:T:A	2	178658787	T	A	2:179523514	0.945778	0.05030921	18483	1014	17469	missense_variant	both	Benign	(likely)Benign	criteria provided, multiple submitters, no conflicts	Criteria_multSubmitter	Dilated cardiomyopathy 1G;Limb-girdle muscular dystrophy, type 2J;not specified	AV-block	1.41e-07	0.4729	0.0898	AV-block	0.0003453	1.128	0.315
TTN	rs370765948	2:178661797:G:A	2	178661797	G	A	2:179526524	0.889246	0.00205777	756	2	754	missense_variant	both	Benign/Likely benign	(likely)Benign	criteria provided, multiple submitters, no conflicts	Criteria_multSubmitter	NA	Injuries to the shoulder and upper arm	0.00205	0.4886	0.1585	NA	NA	NA	NA
TTN	rs201474544	2:178662368:G:A	2	178662368	G	A	2:179527095	0.91365	0.010381395	3814	56	3758	missense_variant	both	Benign	(likely)Benign	criteria provided, single submitter	Criteria_oneSubmitter	Dilated cardiomyopathy 1G;Limb-girdle muscular dystrophy, type 2J	Pain in throat and chest	0.000187	-0.2233	0.0598	Type 1 diabetes, wide definition, subgroup 2	0.0001197	29.602	7.695
TTN	rs72650053	2:178663341:C:A	2	178663341	C	A	2:179528068	0.998464	0.025188629	9254	260	8994	missense_variant	both	Benign	(likely)Benign	criteria provided, multiple submitters, no conflicts	Criteria_multSubmitter	Dilated cardiomyopathy 1G;Limb-girdle muscular dystrophy, type 2J;not specified	Other viral diseases	0.00136	-0.2746	0.0858	Benign lipomatous neoplasm of other sites/unspecified (other cancers excluded from controls)	0.0004863	2.699	0.774
TTN	rs200840285	2:178663650:T:A	2	178663650	T	A	2:179528377	0.985833	0.007746579	2846	28	2818	missense_variant	both	Conflicting interpretations of pathogenicity	VUS	criteria provided, conflicting interpretations	Criteria_multSubmitter	Dilated cardiomyopathy 1G;Limb-girdle muscular dystrophy, type 2J;not provided;not specified	Polyarteritis nodosa and related conditions	0.000394	3.2269	0.9105	NA	0.0001522	1.573	0.415
TTN	rs2163008	2:178663651:C:T	2	178663651	C	T	2:179528378	0.99857	0.119119296	43763	5308	38455	missense_variant	both	Benign	(likely)Benign	criteria provided, multiple submitters, no conflicts	Criteria_multSubmitter	NA	Bronchitis	0.000788	0.0545	0.0162	Other disorders of optic [2nd] nerve and visual pathways	0.000639	0.649	0.19
TTN	rs200513156	2:178664032:T:C	2	178664032	T	C	2:179528759	0.978875	0.000800244	294	4	290	missense_variant	both	Conflicting interpretations of pathogenicity	VUS	criteria provided, conflicting interpretations	Criteria_multSubmitter	Dilated cardiomyopathy 1G;Limb-girdle muscular dystrophy, type 2J;not specified	Other arterial embolism and thrombosis	0.000336	8.6604	2.4153	Melanocytic naevi of other and unspecified parts of face	0.001181	66.932	20.637
TTN	rs202014478	2:178672473:C:T	2	178672473	C	T	2:179537200	0.999564	0.002109486	775	0	775	missense_variant	both	Conflicting interpretations of pathogenicity	VUS	criteria provided, conflicting interpretations	Criteria_multSubmitter	NA	Malignant neoplasm, without specification of site (other cancers excluded from controls)	0.00104	3.622	1.1041	NA	NA	NA	NA
TTN	rs368327166	2:178679958:C:CTCT	2	178679958	C	CTCT	2:179544685	0.979521	0.015593868	5729	102	5627	inframe_indel	both	Conflicting interpretations of pathogenicity	VUS	criteria provided, conflicting interpretations	Criteria_multSubmitter	Cardiomyopathy;Cardiovascular phenotype;Dilated cardiomyopathy 1G;Limb-girdle muscular dystrophy, type 2J;Paroxysmal familial ventricular fibrillation 1;not specified	Postpartum haemorrhage	0.000684	0.408	0.1201	Benign neoplasm: Rectum	0.001351	4.313	1.346
TTN	rs36051007	2:178681132:C:T	2	178681132	C	T	2:179545859	0.993805	0.370069246	135959	50524	85435	missense_variant	both	Benign/Likely benign	(likely)Benign	criteria provided, multiple submitters, no conflicts	Criteria_multSubmitter	NA	Vascular diseases of the intestine	5.48e-05	0.3413	0.0846	Coronary artery bypass grafting	0.0002022	0.094	0.025
TTN	rs116676813	2:178684404:C:T	2	178684404	C	T	2:179549131	0.99505	0.029274228	10755	324	10431	missense_variant	both	Benign/Likely benign	(likely)Benign	criteria provided, multiple submitters, no conflicts	Criteria_multSubmitter	Cardiovascular phenotype;Dilated Cardiomyopathy, Dominant;Dilated cardiomyopathy 1G;Distal myopathy Markesbery-Griggs type;Hereditary myopathy with early respiratory failure;Hypertrophic cardiomyopathy;Limb-Girdle Muscular Dystrophy, Recessive;Limb-girdle muscular dystrophy, type 2J;Myopathy, early-onset, with fatal cardiomyopathy;not specified	Vascular dementia (multiple infarctations)	0.00035	1.3773	0.3852	Routine general health check-up of defined subpopulation	2.856e-05	7.173	1.714
TTN	rs72650031	2:178684680:G:A	2	178684680	G	A	2:179549407	0.987626	0.001012553	372	0	372	missense_variant	both	Conflicting interpretations of pathogenicity	VUS	criteria provided, conflicting interpretations	Criteria_multSubmitter	NA	Other bursitis of knee	5.54e-05	13.8286	3.4301	NA	NA	NA	NA
TTN	rs146400809	2:178685261:G:A	2	178685261	G	A	2:179549988	0.998502	0.005084543	1868	26	1842	missense_variant	both	Conflicting interpretations of pathogenicity	VUS	criteria provided, conflicting interpretations	Criteria_multSubmitter	Abnormality of neuronal migration;Dilated cardiomyopathy 1G;Limb-girdle muscular dystrophy, type 2J;not specified	Other and unspecified hydrocephalus	0.000118	4.8262	1.2534	Other keratitis	0.001149	9.684	2.979
TTN	rs2244492	2:178689578:C:T	2	178689578	C	T	2:179554305	0.993318	0.490399795	180167	89014	91153	missense_variant	both	Benign/Likely benign	(likely)Benign	criteria provided, multiple submitters, no conflicts	Criteria_multSubmitter	NA	Retinal breaks without detachment	0.00103	-0.1183	0.036	Sleep disorders (combined)	0.0001675	0.042	0.011
TTN	rs2042995	2:178693639:T:C	2	178693639	T	C	2:179558366	0.996896	0.251633151	92447	23328	69119	missense_variant	both	Benign/Likely benign	(likely)Benign	criteria provided, multiple submitters, no conflicts	Criteria_multSubmitter	NA	Atrial fibrillation and flutter with reimbursement	3.31e-08	0.1318	0.0238	Cardiac arrhytmias, COPD co-morbidities	0.001202	0.055	0.017
TTN	rs200831060	2:178695958:C:G	2	178695958	C	G	2:179560685	0.873994	0.000462726	170	0	170	missense_variant	both	Uncertain significance	VUS	criteria provided, multiple submitters, no conflicts	Criteria_multSubmitter	NA	Disorders of choroid and retina	0.000192	1.3366	0.3584	NA	NA	NA	NA
TTN	rs72650011	2:178702613:G:A	2	178702613	G	A	2:179567340	0.99965	0.007844568	2882	30	2852	missense_variant	both	Conflicting interpretations of pathogenicity	VUS	criteria provided, conflicting interpretations	Criteria_multSubmitter	Cardiomyopathy;Dilated cardiomyopathy 1G;Limb-girdle muscular dystrophy, type 2J;Primary dilated cardiomyopathy;not provided;not specified	Malignant neoplasm of pancreas	0.000296	1.3839	0.3824	Atrophic disorders of skin	0.001541	8.506	2.686
TTN	rs72650006	2:178704660:T:A	2	178704660	T	A	2:179569387	0.981718	0.028073862	10314	368	9946	missense_variant	both	Benign/Likely benign	(likely)Benign	criteria provided, multiple submitters, no conflicts	Criteria_multSubmitter	Cardiovascular phenotype;Dilated Cardiomyopathy, Dominant;Dilated cardiomyopathy 1G;Distal myopathy Markesbery-Griggs type;Hereditary myopathy with early respiratory failure;Hypertrophic cardiomyopathy;Limb-Girdle Muscular Dystrophy, Recessive;Limb-girdle muscular dystrophy, type 2J;Myopathy, early-onset, with fatal cardiomyopathy;not specified	Medical abortion	0.0022	0.1568	0.0512	Open wound of lower leg	0.0008537	1.768	0.53
TTN	rs4893852	2:178706721:A:G	2	178706721	A	G	2:179571448	0.999927	0.056645835	20811	1228	19583	missense_variant	both	Benign/Likely benign	(likely)Benign	criteria provided, multiple submitters, no conflicts	Criteria_multSubmitter	Cardiovascular phenotype;Dilated Cardiomyopathy, Dominant;Distal myopathy Markesbery-Griggs type;Hereditary myopathy with early respiratory failure;Hypertrophic cardiomyopathy;Limb-Girdle Muscular Dystrophy, Recessive;Myopathy, early-onset, with fatal cardiomyopathy;not specified	Injury of muscle and tendon at shoulder and upper arm level	0.0011	-0.1569	0.0481	MS-disease / Multiple Sclerosis	0.0001217	1.531	0.398
TTN	rs72648998	2:178710784:C:T	2	178710784	C	T	2:179575511	0.999385	0.023658911	8692	214	8478	missense_variant	both	Benign/Likely benign	(likely)Benign	criteria provided, multiple submitters, no conflicts	Criteria_multSubmitter	Cardiovascular phenotype;Dilated Cardiomyopathy, Dominant;Dilated cardiomyopathy 1G;Distal myopathy Markesbery-Griggs type;Hereditary myopathy with early respiratory failure;Hypertrophic cardiomyopathy;Limb-Girdle Muscular Dystrophy, Recessive;Limb-girdle muscular dystrophy, type 2J;Myopathy, early-onset, with fatal cardiomyopathy;not specified	Paroxysmal tachycardia	0.000124	0.3078	0.0802	conjunctival haemorrhage	0.002429	3.524	1.162
TTN	rs72648994	2:178713271:T:C	2	178713271	T	C	2:179577998	0.999663	0.02403998	8832	226	8606	missense_variant	both	Conflicting interpretations of pathogenicity	VUS	criteria provided, conflicting interpretations	Criteria_multSubmitter	Dilated cardiomyopathy 1G;Limb-girdle muscular dystrophy, type 2J;not provided;not specified	Gastro-oesophageal reflux disease	0.000179	0.1885	0.0503	Persons encountering health services in other circumstances	0.001497	0.545	0.172
TTN	rs199557654	2:178713285:T:C	2	178713285	T	C	2:179578012	0.97646	0.00058249	214	0	214	missense_variant	both	Conflicting interpretations of pathogenicity	VUS	criteria provided, conflicting interpretations	Criteria_multSubmitter	NA	Other maternal diseases classifiable elsewhere but complicating pregnancy, childbirth and the puerperium	0.000907	2.1386	0.6446	NA	NA	NA	NA
TTN	rs13398235	2:178713977:G:A	2	178713977	G	A	2:179578704	0.999908	0.057233769	21027	1262	19765	missense_variant	both	Benign/Likely benign	(likely)Benign	criteria provided, multiple submitters, no conflicts	Criteria_multSubmitter	Cardiovascular phenotype;Dilated Cardiomyopathy, Dominant;Distal myopathy Markesbery-Griggs type;Hereditary myopathy with early respiratory failure;Hypertrophic cardiomyopathy;Limb-Girdle Muscular Dystrophy, Recessive;Myopathy, early-onset, with fatal cardiomyopathy;not specified	Injury of muscle and tendon at shoulder and upper arm level	0.000833	-0.1599	0.0479	MS-disease / Multiple Sclerosis	0.0001466	1.486	0.391
TTN	rs12693164	2:178714366:T:C	2	178714366	T	C	2:179579093	0.993685	0.09410487	34573	3370	31203	missense_variant	both	Benign/Likely benign	(likely)Benign	criteria provided, multiple submitters, no conflicts	Criteria_multSubmitter	Cardiovascular phenotype;Dilated Cardiomyopathy, Dominant;Distal myopathy Markesbery-Griggs type;Hereditary myopathy with early respiratory failure;Hypertrophic cardiomyopathy;Limb-Girdle Muscular Dystrophy, Recessive;Myopathy, early-onset, with fatal cardiomyopathy;not provided;not specified	Paroxysmal tachycardia	7.56e-06	0.1899	0.0424	Spontaneous rupture of synovium and tendon	0.0006847	0.643	0.189
TTN	rs72648987	2:178715250:G:A	2	178715250	G	A	2:179579977	0.979479	0.023786841	8739	278	8461	missense_variant	both	Conflicting interpretations of pathogenicity	VUS	criteria provided, conflicting interpretations	Criteria_multSubmitter	Cardiovascular phenotype;Dilated Cardiomyopathy, Dominant;Dilated cardiomyopathy 1G;Distal myopathy Markesbery-Griggs type;Hereditary myopathy with early respiratory failure;Hypertrophic cardiomyopathy;Limb-Girdle Muscular Dystrophy, Recessive;Limb-girdle muscular dystrophy, type 2J;Myopathy, early-onset, with fatal cardiomyopathy;not specified	Behavioural disorders (more controls excluded)	0.00105	1.1234	0.3428	Hypertension complicating pregnancy, childbirth, and the puerperium	0.0001814	1.068	0.285
TTN	rs201945791	2:178715754:T:C	2	178715754	T	C	2:179580481	0.991971	0.000470892	173	0	173	missense_variant	both	Uncertain significance	VUS	criteria provided, single submitter	Criteria_oneSubmitter	NA	Cyst of kidney	0.000461	7.7549	2.214	NA	NA	NA	NA
TTN	rs2562832	2:178717108:C:A	2	178717108	C	A	2:179581835	0.995451	0.054427472	19996	1184	18812	missense_variant	both	Benign/Likely benign	(likely)Benign	criteria provided, multiple submitters, no conflicts	Criteria_multSubmitter	Cardiovascular phenotype;Dilated Cardiomyopathy, Dominant;Dilated cardiomyopathy 1G;Distal myopathy Markesbery-Griggs type;Hereditary myopathy with early respiratory failure;Hypertrophic cardiomyopathy;Limb-Girdle Muscular Dystrophy, Recessive;Limb-girdle muscular dystrophy, type 2J;Myopathy, early-onset, with fatal cardiomyopathy;not specified	AV-block	1.47e-07	0.4304	0.0819	AV-block	0.0002306	0.98	0.266
TTN	rs13390491	2:178717600:C:T	2	178717600	C	T	2:179582327	0.993564	0.094055876	34555	3366	31189	missense_variant	both	Benign/Likely benign	(likely)Benign	criteria provided, multiple submitters, no conflicts	Criteria_multSubmitter	Cardiovascular phenotype;Dilated Cardiomyopathy, Dominant;Distal myopathy Markesbery-Griggs type;Hereditary myopathy with early respiratory failure;Hypertrophic cardiomyopathy;Limb-Girdle Muscular Dystrophy, Recessive;Myopathy, early-onset, with fatal cardiomyopathy;not specified	Paroxysmal tachycardia	7.22e-06	0.1904	0.0424	Spontaneous rupture of synovium and tendon	0.0006748	0.644	0.189
TTN	rs2627043	2:178717810:G:T	2	178717810	G	T	2:179582537	0.995484	0.205050247	75333	15510	59823	missense_variant	both	Benign/Likely benign	(likely)Benign	criteria provided, multiple submitters, no conflicts	Criteria_multSubmitter	NA	Cardiac arrhytmias, COPD co-morbidities	3.47e-05	0.0601	0.0145	NA	0.0001066	-0.052	0.013
TTN	rs72648984	2:178718033:T:C	2	178718033	T	C	2:179582760	0.97062	0.013895391	5105	94	5011	missense_variant	both	Benign/Likely benign	(likely)Benign	criteria provided, multiple submitters, no conflicts	Criteria_multSubmitter	Cardiovascular phenotype;Dilated cardiomyopathy 1G;Limb-girdle muscular dystrophy, type 2J;not provided;not specified	Other anaemias	3.52e-05	0.4018	0.0971	Other/unspecified cytomegaloviral diseases	0.000105	29.682	7.653
TTN	rs201571580	2:178718042:C:A	2	178718042	C	A	2:179582769	0.980363	0.000753971	277	0	277	missense_variant	both	Conflicting interpretations of pathogenicity	VUS	criteria provided, conflicting interpretations	Criteria_multSubmitter	NA	Benign neoplasm of urinary organs	0.00121	5.8685	1.8127	NA	NA	NA	NA
TTN	rs200103997	2:178718054:C:T	2	178718054	C	T	2:179582781	0.896714	0.000560715	206	0	206	missense_variant	both	Conflicting interpretations of pathogenicity	VUS	criteria provided, conflicting interpretations	Criteria_multSubmitter	NA	Disorders of choroid and retina	0.000508	1.1021	0.317	NA	NA	NA	NA
TTN	rs72648982	2:178718126:T:C	2	178718126	T	C	2:179582853	0.981587	0.018585256	6828	148	6680	missense_variant	both	Benign/Likely benign	(likely)Benign	criteria provided, multiple submitters, no conflicts	Criteria_multSubmitter	Cardiovascular phenotype;Dilated Cardiomyopathy, Dominant;Dilated cardiomyopathy 1G;Distal myopathy Markesbery-Griggs type;Hereditary myopathy with early respiratory failure;Hypertrophic cardiomyopathy;Limb-Girdle Muscular Dystrophy, Recessive;Limb-girdle muscular dystrophy, type 2J;Myopathy, early-onset, with fatal cardiomyopathy;not specified	Ventral hernia	8.97e-05	0.4087	0.1044	NA	0.0002217	3.139	0.85
TTN	rs72648981	2:178718186:C:T	2	178718186	C	T	2:179582913	0.980795	0.003356125	1233	12	1221	missense_variant	both	Conflicting interpretations of pathogenicity	VUS	criteria provided, conflicting interpretations	Criteria_multSubmitter	Dilated cardiomyopathy 1G;Limb-girdle muscular dystrophy, type 2J;not provided;not specified	Other infective otitis externa	5.13e-05	2.3126	0.5711	Chromosomal abnormalities, not elsewhere classified	0.0006979	93.226	27.497
TTN	rs16866465	2:178718769:T:G	2	178718769	T	G	2:179583496	0.99356	0.094066763	34559	3368	31191	missense_variant	both	Benign/Likely benign	(likely)Benign	criteria provided, multiple submitters, no conflicts	Criteria_multSubmitter	Cardiovascular phenotype;Dilated Cardiomyopathy, Dominant;Distal myopathy Markesbery-Griggs type;Hereditary myopathy with early respiratory failure;Hypertrophic cardiomyopathy;Limb-Girdle Muscular Dystrophy, Recessive;Myopathy, early-onset, with fatal cardiomyopathy;not provided;not specified	Paroxysmal tachycardia	7.31e-06	0.1902	0.0424	Spontaneous rupture of synovium and tendon	0.0006797	0.643	0.189
TTN	rs201181445	2:178719817:A:G	2	178719817	A	G	2:179584544	0.997112	0.000699533	257	2	255	missense_variant	both	Uncertain significance	VUS	criteria provided, single submitter	Criteria_oneSubmitter	NA	Dementia in Alzheimer disease	0.000108	3.8616	0.9972	NA	NA	NA	NA
TTN	rs200663337	2:178720165:A:G	2	178720165	A	G	2:179584892	0.906549	0.000555271	204	0	204	missense_variant	both	Uncertain significance	VUS	criteria provided, single submitter	Criteria_oneSubmitter	NA	Chondromalacia	0.00024	7.9947	2.1765	NA	NA	NA	NA
TTN	rs201420077	2:178720187:C:G	2	178720187	C	G	2:179584914	0.991685	0.00045456	167	0	167	missense_variant	both	Uncertain significance	VUS	criteria provided, multiple submitters, no conflicts	Criteria_multSubmitter	NA	Other heart diseases	0.000445	-0.8616	0.2453	NA	NA	NA	NA
TTN	rs17452588	2:178720585:G:A	2	178720585	G	A	2:179585312	0.970576	0.025591473	9402	282	9120	missense_variant	both	Benign/Likely benign	(likely)Benign	criteria provided, multiple submitters, no conflicts	Criteria_multSubmitter	Cardiomyopathy;Cardiovascular phenotype;Dilated Cardiomyopathy, Dominant;Dilated cardiomyopathy 1G;Distal myopathy Markesbery-Griggs type;Hereditary myopathy with early respiratory failure;Hypertrophic cardiomyopathy;Limb-Girdle Muscular Dystrophy, Recessive;Limb-girdle muscular dystrophy, type 2J;Myopathy, early-onset, with fatal cardiomyopathy;not provided;not specified	Spondylolisthesis/Spondylolysis	0.000775	0.3455	0.1028	NA	0.001924	0.759	0.245
TTN	rs72648970	2:178721877:C:G	2	178721877	C	G	2:179586604	0.987102	0.031400046	11536	376	11160	missense_variant	both	Benign/Likely benign	(likely)Benign	criteria provided, multiple submitters, no conflicts	Criteria_multSubmitter	Cardiovascular phenotype;Dilated Cardiomyopathy, Dominant;Dilated cardiomyopathy 1G;Distal myopathy Markesbery-Griggs type;Hereditary myopathy with early respiratory failure;Hypertrophic cardiomyopathy;Limb-Girdle Muscular Dystrophy, Recessive;Limb-girdle muscular dystrophy, type 2J;Myopathy, early-onset, with fatal cardiomyopathy;not specified	Dislocation, sprain and strain of joint and ligaments of hip	0.000657	0.8396	0.2464	Burn and corrosion of wrist and hand	0.001342	4.405	1.374
TTN	rs12693166	2:178722403:C:G	2	178722403	C	G	2:179587130	0.99297	0.094197415	34607	3382	31225	missense_variant	both	Benign/Likely benign	(likely)Benign	criteria provided, multiple submitters, no conflicts	Criteria_multSubmitter	Cardiovascular phenotype;Dilated Cardiomyopathy, Dominant;Distal myopathy Markesbery-Griggs type;Hereditary myopathy with early respiratory failure;Hypertrophic cardiomyopathy;Limb-Girdle Muscular Dystrophy, Recessive;Myopathy, early-onset, with fatal cardiomyopathy;not provided;not specified	Paroxysmal tachycardia	7.89e-06	0.1895	0.0424	Spontaneous rupture of synovium and tendon	0.0007439	0.635	0.188
TTN	rs201394117	2:178723895:C:T	2	178723895	C	T	2:179588622	0.985647	0.000988056	363	0	363	missense_variant	both	Conflicting interpretations of pathogenicity	VUS	criteria provided, conflicting interpretations	Criteria_multSubmitter	NA	Other and unspecified effects of external causes	0.000219	1.6744	0.453	NA	NA	NA	NA
TTN	rs72648960	2:178724331:G:A	2	178724331	G	A	2:179589058	0.999249	0.025172297	9248	256	8992	missense_variant	both	Benign/Likely benign	(likely)Benign	criteria provided, multiple submitters, no conflicts	Criteria_multSubmitter	Cardiomyopathy;Cardiovascular phenotype;Dilated Cardiomyopathy, Dominant;Dilated cardiomyopathy 1G;Distal myopathy Markesbery-Griggs type;Hereditary myopathy with early respiratory failure;Hypertrophic cardiomyopathy;Limb-Girdle Muscular Dystrophy, Recessive;Limb-girdle muscular dystrophy, type 2J;Myopathy, early-onset, with fatal cardiomyopathy;not specified	Polymyalgia rheumatica	0.00135	0.4325	0.1349	Benign lipomatous neoplasm of other sites/unspecified (other cancers excluded from controls)	0.0004735	2.717	0.777
TTN	rs17355446	2:178724514:G:A	2	178724514	G	A	2:179589241	0.999976	0.054438359	20000	1154	18846	missense_variant	both	Benign/Likely benign	(likely)Benign	criteria provided, multiple submitters, no conflicts	Criteria_multSubmitter	Cardiovascular phenotype;Dilated Cardiomyopathy, Dominant;Distal myopathy Markesbery-Griggs type;Hereditary myopathy with early respiratory failure;Hypertrophic cardiomyopathy;Limb-Girdle Muscular Dystrophy, Recessive;Myopathy, early-onset, with fatal cardiomyopathy;not specified	Injury of muscle and tendon at shoulder and upper arm level	0.000691	-0.1663	0.049	Labour and delivery complicated by umbilical cord complications	0.0008477	1.895	0.568
TTN	rs17355460	2:178725602:C:T	2	178725602	C	T	2:179590329	0.982046	0.011206136	4117	62	4055	missense_variant	both	Benign	(likely)Benign	criteria provided, multiple submitters, no conflicts	Criteria_multSubmitter	Cardiovascular phenotype;Dilated cardiomyopathy 1G;Limb-girdle muscular dystrophy, type 2J;not specified	Guttate psoriasis	0.000136	2.6972	0.7069	Benign neoplasm: Pituitary gland, craniopharyngeal duct (other cancers excluded from controls)	0.0007132	12.896	3.81
TTN	rs11888217	2:178728625:C:T	2	178728625	C	T	2:179593352	0.999982	0.056550568	20776	1220	19556	missense_variant	both	Benign/Likely benign	(likely)Benign	criteria provided, multiple submitters, no conflicts	Criteria_multSubmitter	Cardiovascular phenotype;Dilated Cardiomyopathy, Dominant;Distal myopathy Markesbery-Griggs type;Hereditary myopathy with early respiratory failure;Hypertrophic cardiomyopathy;Limb-Girdle Muscular Dystrophy, Recessive;Myopathy, early-onset, with fatal cardiomyopathy;not provided;not specified	Injury of muscle and tendon at shoulder and upper arm level	0.00104	-0.1579	0.0481	MS-disease / Multiple Sclerosis	0.0001096	1.557	0.402
TTN	rs370515485	2:178728746:C:G	2	178728746	C	G	2:179593473	0.975757	0.000438229	161	0	161	missense_variant	both	Likely benign	(likely)Benign	criteria provided, single submitter	Criteria_oneSubmitter	NA	Placenta praevia	0.000373	8.1136	2.2798	NA	NA	NA	NA
TTN	rs72648953	2:178728776:G:T	2	178728776	G	T	2:179593503	0.995752	0.011524601	4234	40	4194	missense_variant	both	Conflicting interpretations of pathogenicity	VUS	criteria provided, conflicting interpretations	Criteria_multSubmitter	Cardiomyopathy;Dilated cardiomyopathy 1G;Limb-girdle muscular dystrophy, type 2J;not provided;not specified	Urticaria	0.000117	0.424	0.11	Subarachnoid haemmorrhage	3.52e-06	13.944	3.006
TTN	rs200359082	2:178729696:G:A	2	178729696	G	A	2:179594423	0.877466	0.000356571	131	2	129	missense_variant	both	Conflicting interpretations of pathogenicity	VUS	criteria provided, conflicting interpretations	Criteria_multSubmitter	NA	Persons encountering health services for examination and investigation	4.8e-05	-0.7636	0.1878	NA	NA	NA	NA
TTN	rs146983095	2:178730645:T:C	2	178730645	T	C	2:179595372	0.997023	0.006709528	2465	18	2447	missense_variant	both	Conflicting interpretations of pathogenicity	VUS	criteria provided, conflicting interpretations	Criteria_multSubmitter	Cardiomyopathy;Cardiovascular phenotype;Dilated Cardiomyopathy, Dominant;Dilated cardiomyopathy 1G;Distal myopathy Markesbery-Griggs type;Hereditary myopathy with early respiratory failure;Hypertrophic cardiomyopathy;Limb-Girdle Muscular Dystrophy, Recessive;Limb-girdle muscular dystrophy, type 2J;Myopathy, early-onset, with fatal cardiomyopathy;not specified	Hernia	7.54e-05	0.2719	0.0687	NA	0.0006438	-1.086	0.318
TTN	rs72648943	2:178731542:G:A	2	178731542	G	A	2:179596269	0.97589	0.000574325	211	0	211	missense_variant	both	Conflicting interpretations of pathogenicity	VUS	criteria provided, conflicting interpretations	Criteria_multSubmitter	NA	Disorders of mineral metabolism	0.00106	4.5636	1.394	NA	NA	NA	NA
TTN	rs72648942	2:178731827:T:C	2	178731827	T	C	2:179596554	0.997757	0.003944059	1449	2	1447	missense_variant	both	Conflicting interpretations of pathogenicity	VUS	criteria provided, conflicting interpretations	Criteria_multSubmitter	NA	Other disorders of choroid	0.00276	3.4828	1.1637	NA	NA	NA	NA
TTN	rs190636272	2:178732863:T:C	2	178732863	T	C	2:179597590	0.897151	0.000566159	208	0	208	missense_variant	both	Conflicting interpretations of pathogenicity	VUS	criteria provided, conflicting interpretations	Criteria_multSubmitter	NA	Disorders of choroid and retina	0.000334	1.1274	0.3143	NA	NA	NA	NA
TTN	rs72648937	2:178732873:C:T	2	178732873	C	T	2:179597600	0.994722	0.005207029	1913	8	1905	missense_variant	both	Conflicting interpretations of pathogenicity	VUS	criteria provided, conflicting interpretations	Criteria_multSubmitter	Cardiomyopathy;Cardiovascular phenotype;Dilated Cardiomyopathy, Dominant;Dilated cardiomyopathy 1G;Distal myopathy Markesbery-Griggs type;Hereditary myopathy with early respiratory failure;Hypertrophic cardiomyopathy;Limb-Girdle Muscular Dystrophy, Recessive;Limb-girdle muscular dystrophy, type 2J;Myopathy, early-onset, with fatal cardiomyopathy;not specified	All anxiety disorders	0.000183	0.4386	0.1172	Personal history of certain other diseases	0.0001939	350.341	94.004
TTN	rs72648929	2:178734746:C:G	2	178734746	C	G	2:179599473	0.974433	0.001061548	390	4	386	missense_variant	both	Conflicting interpretations of pathogenicity	VUS	criteria provided, conflicting interpretations	Criteria_multSubmitter	Cardiomyopathy;Dilated Cardiomyopathy, Dominant;Dilated cardiomyopathy 1G;Distal myopathy Markesbery-Griggs type;Hereditary myopathy with early respiratory failure;Hypertrophic cardiomyopathy;Limb-Girdle Muscular Dystrophy, Recessive;Limb-girdle muscular dystrophy, type 2J;Myopathy, early-onset, with fatal cardiomyopathy;not provided;not specified	Other and unspecified anaemias	0.000396	1.3428	0.379	Headache	1.251e-06	6.408	1.322
TTN	rs72648927	2:178734940:G:C	2	178734940	G	C	2:179599667	0.99965	0.025169575	9247	256	8991	missense_variant	both	Benign/Likely benign	(likely)Benign	criteria provided, multiple submitters, no conflicts	Criteria_multSubmitter	Cardiomyopathy;Cardiovascular phenotype;Dilated Cardiomyopathy, Dominant;Dilated cardiomyopathy 1G;Distal myopathy Markesbery-Griggs type;Hereditary myopathy with early respiratory failure;Hypertrophic cardiomyopathy;Limb-Girdle Muscular Dystrophy, Recessive;Limb-girdle muscular dystrophy, type 2J;Myopathy, early-onset, with fatal cardiomyopathy;not specified	Habitual aborter	0.000219	1.3866	0.3752	Benign neoplasm: Rectum/anal canal icd-9 (other cancers excluded from controls)	0.0004461	15.7	4.471
TTN	rs72648925	2:178735576:G:C	2	178735576	G	C	2:179600303	0.943998	0.000503555	185	2	183	missense_variant	both	Conflicting interpretations of pathogenicity	VUS	criteria provided, conflicting interpretations	Criteria_multSubmitter	NA	Soft tissue disorders	0.000117	0.7772	0.2018	NA	NA	NA	NA
TTN	rs72648923	2:178735748:C:T	2	178735748	C	T	2:179600475	0.997813	0.01612192	5923	114	5809	missense_variant	both	Conflicting interpretations of pathogenicity	VUS	criteria provided, conflicting interpretations	Criteria_multSubmitter	Cardiomyopathy;Cardiovascular phenotype;Dilated cardiomyopathy 1G;Limb-girdle muscular dystrophy, type 2J;not provided;not specified	Symptoms and signs involving the nervous and musculoskeletal systems	0.000516	-0.2501	0.072	Benign neoplasm: Tongue	0.001031	10.559	3.218
TTN	rs2742347	2:178735921:C:T	2	178735921	C	T	2:179600648	0.994923	0.058510349	21496	1368	20128	missense_variant	both	Benign/Likely benign	(likely)Benign	criteria provided, multiple submitters, no conflicts	Criteria_multSubmitter	Cardiovascular phenotype;Dilated Cardiomyopathy, Dominant;Distal myopathy Markesbery-Griggs type;Hereditary myopathy with early respiratory failure;Hypertrophic cardiomyopathy;Limb-Girdle Muscular Dystrophy, Recessive;Myopathy, early-onset, with fatal cardiomyopathy;not specified	AV-block	8.26e-07	0.3858	0.0783	Other diseases of the digestive system	0.0008431	0.483	0.145
TTN	rs1883085	2:178739433:T:G	2	178739433	T	G	2:179604160	0.995223	0.058447745	21473	1364	20109	missense_variant	both	Benign	(likely)Benign	criteria provided, multiple submitters, no conflicts	Criteria_multSubmitter	Cardiovascular phenotype;not specified	AV-block	7.3e-07	0.3881	0.0783	Other diseases of the digestive system	0.0007886	0.487	0.145
TTN	rs2562829	2:178739639:T:G	2	178739639	T	G	2:179604366	0.995223	0.058447745	21473	1364	20109	missense_variant	both	Benign	(likely)Benign	criteria provided, multiple submitters, no conflicts	Criteria_multSubmitter	Cardiovascular phenotype;not specified	AV-block	7.32e-07	0.388	0.0783	Other diseases of the digestive system	0.0007886	0.487	0.145
TTN	rs201437752	2:178740485:C:T	2	178740485	C	T	2:179605212	0.952133	0.001056104	388	2	386	missense_variant	both	Conflicting interpretations of pathogenicity	VUS	criteria provided, conflicting interpretations	Criteria_multSubmitter	NA	Disorders of porphyrin and bilirubin metabolism	2.43e-06	18.8894	4.0068	NA	NA	NA	NA
TTN	rs34618570	2:178740653:T:A	2	178740653	T	A	2:179605380	0.997559	0.020101364	7385	190	7195	missense_variant	both	Benign/Likely benign	(likely)Benign	criteria provided, multiple submitters, no conflicts	Criteria_multSubmitter	Cardiomyopathy;Cardiovascular phenotype;Dilated cardiomyopathy 1G;Limb-girdle muscular dystrophy, type 2J;not specified	Other hearing loss	0.000316	0.3427	0.0952	Gluteal tendinitis	0.001312	9.516	2.962
TTN	rs34070843	2:178740998:T:C	2	178740998	T	C	2:179605725	0.957224	0.002210197	812	0	812	missense_variant	both	Benign	(likely)Benign	criteria provided, multiple submitters, no conflicts	Criteria_multSubmitter	NA	Dislocation, sprain and strain of joints and ligaments of shoulder girdle	0.00102	0.8855	0.2695	NA	NA	NA	NA
TTN	rs33971253	2:178741264:G:A	2	178741264	G	A	2:179605991	0.961313	0.003971278	1459	10	1449	missense_variant	both	Benign	(likely)Benign	criteria provided, multiple submitters, no conflicts	Criteria_multSubmitter	Cardiomyopathy;Cardiovascular phenotype;Dilated cardiomyopathy 1G;Limb-girdle muscular dystrophy, type 2J;not specified	Nonhereditary hypogammaglobulinemia	0.000959	4.7106	1.4265	Memory loss	0.0001256	19.498	5.084
TTN	rs2627037	2:178741811:G:A	2	178741811	G	A	2:179606538	0.997019	0.115058195	42271	5006	37265	missense_variant	both	Benign	(likely)Benign	criteria provided, multiple submitters, no conflicts	Criteria_multSubmitter	NA	Bronchitis	0.000166	0.0621	0.0165	Female infertility, tubal origin	0.000381	0.695	0.196
TTN	rs72648913	2:178746240:C:T	2	178746240	C	T	2:179610967	0.998416	0.004376844	1608	14	1594	missense_variant	both	Conflicting interpretations of pathogenicity	VUS	criteria provided, conflicting interpretations	Criteria_multSubmitter	not provided;not specified	Special screening examination for infectious and parasitic diseases	0.000524	0.5536	0.1596	Sacroiliitis, not elsewhere classified	0.004306	24.228	8.487
TTN	rs66677602	2:178746984:C:A	2	178746984	C	A	2:179611711	0.995162	0.058464076	21479	1368	20111	missense_variant	both	Benign	(likely)Benign	criteria provided, multiple submitters, no conflicts	Criteria_multSubmitter	not specified	AV-block	7.49e-07	0.3877	0.0783	Other diseases of the digestive system	0.0007583	0.489	0.145
TTN	rs200953966	2:178747207:G:A	2	178747207	G	A	2:179611934	0.980652	0.003113874	1144	8	1136	missense_variant	both	Conflicting interpretations of pathogenicity	VUS	criteria provided, conflicting interpretations	Criteria_multSubmitter	not specified	Palmar fascial fibromatosis [Dupuytren]	0.000483	1.0706	0.3067	Pyogenic granuloma	0.0007746	104.501	31.086
TTN	rs145581345	2:178747588:T:C	2	178747588	T	C	2:179612315	0.904808	0.000138818	51	0	51	missense_variant	both	Conflicting interpretations of pathogenicity	VUS	criteria provided, conflicting interpretations	Criteria_multSubmitter	NA	Diseases of the skin and subcutaneous tissue	1.24e-06	1.8498	0.3815	NA	NA	NA	NA
TTN	rs72648907	2:178747656:C:T	2	178747656	C	T	2:179612383	0.981138	0.038561412	14167	582	13585	missense_variant	both	Benign	(likely)Benign	criteria provided, multiple submitters, no conflicts	Criteria_multSubmitter	not specified	Convalescence	0.000536	-0.531	0.1534	Focal brain injury	0.001994	1.879	0.608
TTN	rs149748934	2:178748452:G:A	2	178748452	G	A	2:179613179	0.990337	0.000745806	274	4	270	missense_variant	both	Conflicting interpretations of pathogenicity	VUS	criteria provided, conflicting interpretations	Criteria_multSubmitter	Distal myopathy Markesbery-Griggs type;not provided;not specified	Injury of muscle and tendon at lower leg level	0.000973	2.3768	0.7206	Personal history of certain other diseases	0.0002556	245.412	67.115
TTN	rs140909116	2:178748464:T:C	2	178748464	T	C	2:179613191	0.97403	0.003671867	1349	12	1337	missense_variant	both	Benign	(likely)Benign	criteria provided, multiple submitters, no conflicts	Criteria_multSubmitter	not specified	Migraine without aura	0.000627	0.9517	0.2783	NA	2.51e-06	-1.598	0.339
TTN	rs77419653	2:178748537:C:T	2	178748537	C	T	2:179613264	0.996142	0.037524361	13786	568	13218	missense_variant	both	Benign/Likely benign	(likely)Benign	criteria provided, multiple submitters, no conflicts	Criteria_multSubmitter	not provided;not specified	AV-block	5.21e-07	0.4932	0.0983	Disorders of refraction and accommodation	0.0002292	1.055	0.286
TTN	rs145919543	2:178748988:C:G	2	178748988	C	G	2:179613715	0.951651	0.00038379	141	0	141	missense_variant	both	Uncertain significance	VUS	criteria provided, multiple submitters, no conflicts	Criteria_multSubmitter	NA	Acute upper respiratory infections of multiple and unspecified sites	0.000255	1.284	0.3511	NA	NA	NA	NA
TTN	rs72647902	2:178749277:C:A	2	178749277	C	A	2:179614004	0.954867	0.000220475	81	0	81	missense_variant	both	Conflicting interpretations of pathogenicity	VUS	criteria provided, conflicting interpretations	Criteria_multSubmitter	NA	Acne	0.00151	8.0577	2.5388	NA	NA	NA	NA
TTN	rs144226338	2:178749421:T:C	2	178749421	T	C	2:179614148	0.978994	0.000443673	163	0	163	missense_variant	both	Uncertain significance	VUS	criteria provided, multiple submitters, no conflicts	Criteria_multSubmitter	NA	Inflammatory bowel disease	0.00024	2.2598	0.6153	NA	NA	NA	NA
TTN	rs922984	2:178751160:T:C	2	178751160	T	C	2:179615887	0.997074	0.113446819	41679	4836	36843	missense_variant	both	Benign	(likely)Benign	criteria provided, multiple submitters, no conflicts	Criteria_multSubmitter	NA	Bronchitis	0.00019	-0.0619	0.0166	Bronchitis	0.0005567	-0.031	0.009
TTN	rs7585334	2:178756224:C:T	2	178756224	C	T	2:179620951	0.997065	0.113855107	41829	4902	36927	missense_variant	both	Benign	(likely)Benign	criteria provided, multiple submitters, no conflicts	Criteria_multSubmitter	NA	Bronchitis	0.00025	-0.0607	0.0166	Bronchitis	0.0006435	-0.031	0.009
TTN	rs78535378	2:178756545:C:T	2	178756545	C	T	2:179621272	0.998999	0.024668743	9063	240	8823	missense_variant	both	Benign/Likely benign	(likely)Benign	criteria provided, multiple submitters, no conflicts	Criteria_multSubmitter	Dilated cardiomyopathy 1G;Limb-girdle muscular dystrophy, type 2J;not provided;not specified	Other anxiety disorders	0.000856	-0.2068	0.062	Benign lipomatous neoplasm of other sites/unspecified (other cancers excluded from controls)	0.0003197	2.988	0.83
TTN	rs72955213	2:178756776:C:T	2	178756776	C	T	2:179621503	0.986753	0.026394439	9697	276	9421	missense_variant	both	Benign	(likely)Benign	criteria provided, multiple submitters, no conflicts	Criteria_multSubmitter	Dilated cardiomyopathy 1G;Limb-girdle muscular dystrophy, type 2J;not specified	Pain (limb, back, neck, head abdominally)	0.000726	0.0741	0.0219	Perioral dermatitis	0.001239	9.701	3.004
TTN	rs2291310	2:178759031:C:T	2	178759031	C	T	2:179623758	0.997064	0.113188237	41584	4834	36750	missense_variant	both	Benign/Likely benign	(likely)Benign	criteria provided, multiple submitters, no conflicts	Criteria_multSubmitter	NA	Bronchitis	0.000241	-0.061	0.0166	Bronchitis	0.0006593	-0.031	0.009
TTN	rs34819099	2:178764191:C:T	2	178764191	C	T	2:179628918	0.971749	0.003233639	1188	8	1180	missense_variant	both	Benign	(likely)Benign	criteria provided, multiple submitters, no conflicts	Criteria_multSubmitter	Cardiovascular phenotype;Dilated cardiomyopathy 1G;Limb-girdle muscular dystrophy, type 2J;not specified	Noise effects on inner ear	2.95e-05	3.1623	0.757	Peritonsillar abscess	0	23.921	0
TTN	rs2291311	2:178764734:C:T	2	178764734	C	T	2:179629461	0.997129	0.113177349	41580	4832	36748	missense_variant	both	Benign/Likely benign	(likely)Benign	criteria provided, multiple submitters, no conflicts	Criteria_multSubmitter	NA	Bronchitis	0.00023	-0.0612	0.0166	Bronchitis	0.0006315	-0.031	0.009
TTN	rs4893853	2:178767769:T:C	2	178767769	T	C	2:179632496	0.999798	0.054707829	20099	1144	18955	missense_variant	both	Benign/Likely benign	(likely)Benign	criteria provided, multiple submitters, no conflicts	Criteria_multSubmitter	Cardiovascular phenotype;Dilated Cardiomyopathy, Dominant;Distal myopathy Markesbery-Griggs type;Hereditary myopathy with early respiratory failure;Hypertrophic cardiomyopathy;Limb-Girdle Muscular Dystrophy, Recessive;Myopathy, early-onset, with fatal cardiomyopathy;not provided;not specified	Injury of muscle and tendon at shoulder and upper arm level	0.000244	-0.1796	0.049	Femoral hernia, unilateral	0.0001314	2.871	0.751
TTN	rs72647894	2:178767871:C:T	2	178767871	C	T	2:179632598	0.995579	0.007822792	2874	30	2844	missense_variant	both	Conflicting interpretations of pathogenicity	VUS	criteria provided, conflicting interpretations	Criteria_multSubmitter	Cardiomyopathy;Cardiovascular phenotype;Dilated Cardiomyopathy, Dominant;Dilated cardiomyopathy 1G;Distal myopathy Markesbery-Griggs type;Hereditary myopathy with early respiratory failure;Hypertrophic cardiomyopathy;Limb-Girdle Muscular Dystrophy, Recessive;Limb-girdle muscular dystrophy, type 2J;Myopathy, early-onset, with fatal cardiomyopathy;not provided;not specified	Malignant neoplasm of pancreas (other cancers excluded from controls)	0.000282	1.3969	0.3846	Atrophic disorders of skin	0.001601	8.346	2.645
TTN	rs2306636	2:178770209:C:T	2	178770209	C	T	2:179634936	0.995071	0.058464076	21479	1368	20111	missense_variant	both	Benign/Likely benign	(likely)Benign	criteria provided, multiple submitters, no conflicts	Criteria_multSubmitter	Cardiovascular phenotype;Dilated Cardiomyopathy, Dominant;Distal myopathy Markesbery-Griggs type;Hereditary myopathy with early respiratory failure;Hypertrophic cardiomyopathy;Limb-Girdle Muscular Dystrophy, Recessive;Myopathy, early-onset, with fatal cardiomyopathy;not specified	AV-block	8.05e-07	0.3864	0.0783	Other diseases of the digestive system	0.0007605	0.489	0.145
TTN	rs33917087	2:178770234:C:A	2	178770234	C	A	2:179634961	0.999069	0.023403051	8598	236	8362	missense_variant	both	Benign	(likely)Benign	criteria provided, multiple submitters, no conflicts	Criteria_multSubmitter	Cardiovascular phenotype;Dilated cardiomyopathy 1G;Limb-girdle muscular dystrophy, type 2J;not specified	Open wound of wrist and hand	0.000352	-0.2324	0.065	Corns and callosities	0.0001009	3.958	1.018
TTN	rs56142888	2:178773134:C:G	2	178773134	C	G	2:179637861	0.995105	0.058423247	21464	1362	20102	missense_variant	both	Benign/Likely benign	(likely)Benign	criteria provided, multiple submitters, no conflicts	Criteria_multSubmitter	Cardiovascular phenotype;Dilated Cardiomyopathy, Dominant;Distal myopathy Markesbery-Griggs type;Hereditary myopathy with early respiratory failure;Hypertrophic cardiomyopathy;Limb-Girdle Muscular Dystrophy, Recessive;Myopathy, early-onset, with fatal cardiomyopathy;not specified	AV-block	7.29e-07	0.3883	0.0784	Other diseases of the digestive system	0.0007317	0.492	0.146
TTN	rs146970027	2:178773533:T:C	2	178773533	T	C	2:179638260	0.998265	0.001902621	699	2	697	missense_variant	both	Conflicting interpretations of pathogenicity	VUS	criteria provided, conflicting interpretations	Criteria_multSubmitter	NA	Later onset COPD	3.73e-05	1.7055	0.4136	NA	NA	NA	NA
TTN	rs4894048	2:178773994:C:T	2	178773994	C	T	2:179638721	0.998414	0.055548902	20408	1178	19230	missense_variant	both	Benign/Likely benign	(likely)Benign	criteria provided, multiple submitters, no conflicts	Criteria_multSubmitter	Cardiovascular phenotype;Dilated Cardiomyopathy, Dominant;Distal myopathy Markesbery-Griggs type;Hereditary myopathy with early respiratory failure;Hypertrophic cardiomyopathy;Limb-Girdle Muscular Dystrophy, Recessive;Myopathy, early-onset, with fatal cardiomyopathy;not provided;not specified	Injury of muscle and tendon at shoulder and upper arm level	0.000284	-0.1764	0.0486	Femoral hernia, unilateral	0.0001547	2.776	0.734
TTN	rs765019023	2:178774204:T:TA	2	178774204	T	TA	2:179638931	0.864401	0.000511721	188	4	184	LC	both	Conflicting interpretations of pathogenicity	Conflicting	criteria provided, conflicting interpretations	Path_Criteria_oneSubmitter_confl	NA	Diseases of external ear	0.000832	2.1797	0.6522	Unspecified urinary incontinence	0.002025	38.696	12.537
TTN	rs189149543	2:178775823:G:A	2	178775823	G	A	2:179640550	0.997935	0.010199027	3747	36	3711	missense_variant	both	Benign	(likely)Benign	criteria provided, single submitter	Criteria_oneSubmitter	Dilated cardiomyopathy 1G;Limb-girdle muscular dystrophy, type 2J;not provided	Gestational diabetes (for exclusion)	9.12e-05	0.461	0.1178	Subarachnoid haemmorrhage	4.975e-05	12.628	3.113
TTN	rs201581947	2:178776400:T:G	2	178776400	T	G	2:179641127	0.952485	0.000895511	329	0	329	missense_variant	both	Conflicting interpretations of pathogenicity	VUS	criteria provided, conflicting interpretations	Criteria_multSubmitter	NA	Disorders of mineral metabolism	0.000815	3.7741	1.1274	NA	NA	NA	NA
TTN	rs12476289	2:178777248:C:T	2	178777248	C	T	2:179641975	0.995141	0.058431413	21467	1364	20103	missense_variant	both	Benign/Likely benign	(likely)Benign	criteria provided, multiple submitters, no conflicts	Criteria_multSubmitter	Cardiovascular phenotype;Dilated Cardiomyopathy, Dominant;Distal myopathy Markesbery-Griggs type;Hereditary myopathy with early respiratory failure;Hypertrophic cardiomyopathy;Limb-Girdle Muscular Dystrophy, Recessive;Myopathy, early-onset, with fatal cardiomyopathy;not specified	AV-block	7.44e-07	0.3879	0.0784	Other diseases of the digestive system	0.0007437	0.49	0.145
TTN	rs72647876	2:178777862:C:G	2	178777862	C	G	2:179642589	0.994477	0.015362505	5644	118	5526	missense_variant	both	Benign	(likely)Benign	criteria provided, multiple submitters, no conflicts	Criteria_multSubmitter	Cardiomyopathy;Cardiovascular phenotype;Dilated cardiomyopathy 1G;Limb-girdle muscular dystrophy, type 2J;not specified	COPD related to chronic (opportunist) infections	4.88e-05	2.1541	0.5304	Hereditary retinal dystrophy	0.0002879	19.291	5.32
TTN	rs36021856	2:178779048:C:T	2	178779048	C	T	2:179643775	0.994653	0.062857252	23093	1588	21505	missense_variant	both	Benign/Likely benign	(likely)Benign	criteria provided, multiple submitters, no conflicts	Criteria_multSubmitter	Cardiomyopathy;Cardiovascular phenotype;Dilated Cardiomyopathy, Dominant;Dilated cardiomyopathy 1G;Distal myopathy Markesbery-Griggs type;Hereditary myopathy with early respiratory failure;Hypertrophic cardiomyopathy;Limb-Girdle Muscular Dystrophy, Recessive;Limb-girdle muscular dystrophy, type 2J;Myopathy, early-onset, with fatal cardiomyopathy;not specified	Systemic connective tissue disorders	0.000224	-0.17	0.0461	Visual impairment including blindness (binocular or monocular)	0.0001328	1.367	0.358
TTN	rs1552280	2:178779308:G:A	2	178779308	G	A	2:179644035	0.997945	0.022828726	8387	208	8179	missense_variant	both	Benign/Likely benign	(likely)Benign	criteria provided, multiple submitters, no conflicts	Criteria_multSubmitter	NA	Visual disturbances and blindness	0.000324	-0.2267	0.0631	Visual disturbances	0.000357	-0.12	0.034
TTN	rs10497520	2:178780128:T:C	2	178780128	T	C	2:179644855	0.996759	0.179371672	65899	11902	53997	missense_variant	both	Benign/Likely benign	(likely)Benign	criteria provided, multiple submitters, no conflicts	Criteria_multSubmitter	NA	Asthma-related pneumonia	0.000372	-0.0498	0.014	Paroxysmal tachycardia	0.0004705	-0.065	0.019
TTN	rs72647870	2:178781235:C:G	2	178781235	C	G	2:179645962	0.995345	0.004436726	1630	12	1618	missense_variant	both	Conflicting interpretations of pathogenicity	VUS	criteria provided, conflicting interpretations	Criteria_multSubmitter	Cardiovascular phenotype;Dilated cardiomyopathy 1G;Limb-girdle muscular dystrophy, type 2J;not provided;not specified	Other disorders of eye and adnexa	4e-05	1.3036	0.3174	Follow-up examination after treatment for conditions other than malignant neoplasms	9.672e-08	5.38	1.009
TTN	rs142951505	2:178782806:C:T	2	178782806	C	T	2:179647533	0.993682	0.002161203	794	4	790	missense_variant	both	Conflicting interpretations of pathogenicity	VUS	criteria provided, conflicting interpretations	Criteria_multSubmitter	Cardiovascular phenotype;Dilated Cardiomyopathy, Dominant;Dilated cardiomyopathy 1G;Distal myopathy Markesbery-Griggs type;Hereditary myopathy with early respiratory failure;Hypertrophic cardiomyopathy;Limb-Girdle Muscular Dystrophy, Recessive;Limb-girdle muscular dystrophy, type 2J;Myopathy, early-onset, with fatal cardiomyopathy;Primary dilated cardiomyopathy;not provided;not specified	Dislocation, sprain and strain of joints and ligaments of elbow	0.000172	2.9077	0.7739	AV-block	0.0001811	311.923	83.313
TTN	rs148269839	2:178782904:A:G	2	178782904	A	G	2:179647631	0.875541	0.000522608	192	0	192	missense_variant	both	Likely benign	(likely)Benign	no assertion criteria provided	no_Criteria	NA	Persons encountering health services in circumstances related to reproduction	0.000428	-0.7961	0.226	NA	NA	NA	NA
TTN	rs35813871	2:178785681:G:A	2	178785681	G	A	2:179650408	0.990849	0.138619117	50927	7264	43663	missense_variant	both	Benign/Likely benign	(likely)Benign	criteria provided, multiple submitters, no conflicts	Criteria_multSubmitter	NA	Other secondary coxarthrosis	0.00207	0.354	0.1149	Dysphagia	3.466e-05	0.315	0.076
TTN	rs72647851	2:178793448:C:T	2	178793448	C	T	2:179658175	0.998474	0.023392163	8594	234	8360	missense_variant	both	Benign/Likely benign	(likely)Benign	criteria provided, multiple submitters, no conflicts	Criteria_multSubmitter	Cardiovascular phenotype;Dilated Cardiomyopathy, Dominant;Dilated cardiomyopathy 1G;Distal myopathy Markesbery-Griggs type;Hereditary myopathy with early respiratory failure;Hypertrophic cardiomyopathy;Limb-Girdle Muscular Dystrophy, Recessive;Limb-girdle muscular dystrophy, type 2J;Myopathy, early-onset, with fatal cardiomyopathy;not specified	Fitting and adjustment of other devices	0.000586	0.3202	0.0932	NA	0.0001858	-0.526	0.141
TTN	rs16866538	2:178795185:G:A	2	178795185	G	A	2:179659912	0.996853	0.043400982	15945	794	15151	missense_variant	both	Benign/Likely benign	(likely)Benign	criteria provided, multiple submitters, no conflicts	Criteria_multSubmitter	Cardiovascular phenotype;Dilated Cardiomyopathy, Dominant;Distal myopathy Markesbery-Griggs type;Hereditary myopathy with early respiratory failure;Hypertrophic cardiomyopathy;Limb-Girdle Muscular Dystrophy, Recessive;Myopathy, early-onset, with fatal cardiomyopathy;not specified	Paroxysmal tachycardia	4.94e-05	0.2449	0.0603	NA	1.245e-05	-0.257	0.059
TTN	rs185921345	2:178802144:C:T	2	178802144	C	T	2:179666871	0.999638	0.024655133	9058	236	8822	missense_variant	both	Benign/Likely benign	(likely)Benign	criteria provided, multiple submitters, no conflicts	Criteria_multSubmitter	Dilated cardiomyopathy 1G;Limb-girdle muscular dystrophy, type 2J;not specified	Other anxiety disorders	0.000702	-0.2102	0.062	Benign lipomatous neoplasm of other sites/unspecified (other cancers excluded from controls)	0.0002868	3.062	0.844
TTN	rs138750421	2:178802206:C:G	2	178802206	C	G	2:179666933	0.990002	0.000416453	153	0	153	missense_variant	both	Uncertain significance	VUS	criteria provided, multiple submitters, no conflicts	Criteria_multSubmitter	NA	Other heart diseases	0.000256	-0.9214	0.252	NA	NA	NA	NA
TTN	rs35683768	2:178802255:C:A	2	178802255	C	A	2:179666982	0.997776	0.011532766	4237	104	4133	missense_variant	both	Benign/Likely benign	(likely)Benign	criteria provided, multiple submitters, no conflicts	Criteria_multSubmitter	Cardiovascular phenotype;Dilated Cardiomyopathy, Dominant;Dilated cardiomyopathy 1G;Distal myopathy Markesbery-Griggs type;Hereditary myopathy with early respiratory failure;Hypertrophic cardiomyopathy;Limb-Girdle Muscular Dystrophy, Recessive;Limb-girdle muscular dystrophy, type 2J;Myopathy, early-onset, with fatal cardiomyopathy;not specified	COPD related to chronic (opportunist) infections	5.04e-06	3.0353	0.6652	Hereditary retinal dystrophy	0.0002473	20.687	5.644
CCDC141	rs145610810	2:178834397:C:T	2	178834397	C	T	2:179699124	0.980226	0.004523828	1662	8	1654	missense_variant	unknown	Likely benign	(likely)Benign	criteria provided, single submitter	Criteria_oneSubmitter	NA	ILD Co-morbidites, CVD and metabolic diseases	0.000571	-0.2383	0.0692	Ovarian cyst	2.684e-06	3.46	0.737
CCDC141	rs149198764	2:178853574:T:A	2	178853574	T	A	2:179718301	0.995202	0.006998051	2571	10	2561	missense_variant	unknown	Likely benign	(likely)Benign	criteria provided, single submitter	Criteria_oneSubmitter	NA	Other soft tissue disorders, not elsewhere classified	7e-04	0.2676	0.0789	Biomechanical lesions, not elsewhere classified	0.002218	42.498	13.891
CCDC141	rs141939661	2:178869212:C:T	2	178869212	C	T	2:179733939	0.945938	0.005207029	1913	14	1899	missense_variant	unknown	Likely benign	(likely)Benign	criteria provided, single submitter	Criteria_oneSubmitter	NA	Schizophrenia or delusion (more controls excluded)	7e-04	0.6908	0.2038	Chronic hepatitis NAS	0.002721	34.991	11.673
CCDC141	rs114129666	2:178886758:T:G	2	178886758	T	G	2:179751485	0.932134	0.006965388	2559	38	2521	missense_variant	unknown	Likely benign	(likely)Benign	criteria provided, single submitter	Criteria_oneSubmitter	NA	Leiomyoma of uterus (other cancers excluded from controls)	0.000842	0.2878	0.0862	Benign neoplasm of other and unspecified female genital organs	0.0003727	14.289	4.015
ZNF385B	rs148987445	2:179769508:C:A	2	179769508	C	A	2:180634235	0.985857	0.001429007	525	4	521	missense_variant	unknown	Benign	(likely)Benign	criteria provided, single submitter	Criteria_oneSubmitter	NA	Spondylolisthesis/Spondylolysis	3.91e-05	2.202	0.5354	Other lack of coordination	0.0003737	207.145	58.22
ITGA4	rs1143675	2:181529581:T:C	2	181529581	T	C	2:182394308	0.969366	0.005560878	2043	24	2019	missense_variant	unknown	Conflicting interpretations of pathogenicity	VUS	criteria provided, conflicting interpretations	Criteria_multSubmitter	not specified	Anankastic personality disorder	0.00111	1.9171	0.5877	Open wound of head	0.0003961	3.715	1.049
CERKL	rs61750041	2:181604076:T:G	2	181604076	T	G	2:182468803	0.99917	0.224637168	82529	18472	64057	missense_variant	unknown	Benign/Likely benign	(likely)Benign	criteria provided, multiple submitters, no conflicts	Criteria_multSubmitter	NA	Fibrosis and chirrhosis of liver	0.000808	0.2411	0.072	Follow-up examination after treatment for conditions other than malignant neoplasms	9.58e-05	0.1	0.026
CERKL	rs201186440	2:181656814:C:A	2	181656814	C	A	2:182521541	0.993898	0.002060492	757	4	753	pLoF	unknown	Likely pathogenic	(likely)Pathogenic	no assertion criteria provided	no_Criteria	NA	Adhesive capsulitis of shoulder	0.000606	1.2162	0.3547	NA	NA	NA	NA
CERKL	rs141389059	2:181656850:C:T	2	181656850	C	T	2:182521577	0.999554	0.009695472	3562	34	3528	missense_variant	unknown	Conflicting interpretations of pathogenicity	VUS	criteria provided, conflicting interpretations	Criteria_multSubmitter	not provided	Varicose veins of other sites	0.000275	0.9863	0.2711	ILD-related co-morbidities	0.0001561	1.022	0.27
NEUROD1	rs8192556	2:181678271:G:T	2	181678271	G	T	2:182542998	0.928884	0.003641926	1338	10	1328	missense_variant	dominant	Benign/Likely benign	(likely)Benign	criteria provided, multiple submitters, no conflicts	Criteria_multSubmitter	Maturity onset diabetes mellitus in young;Monogenic diabetes;not specified	Other disorders involving the immune mechanism, not elsewhere classified	0.000431	3.1319	0.8896	Benign neoplasm: Skin of trunk	0.001682	44.991	14.323
NEUROD1	rs1801262	2:181678728:T:C	2	181678728	T	C	2:182543455	0.999919	0.354366501	130190	46468	83722	missense_variant	dominant	Benign	(likely)Benign	criteria provided, single submitter	Criteria_oneSubmitter	NA	Polyuria	0.00074	0.1013	0.03	NA	6.209e-05	0.027	0.007
FRZB	rs7775	2:182834857:G:C	2	182834857	G	C	2:183699584	0.953161	0.031879103	11712	452	11260	missense_variant	unknown	risk factor	risk factor	no assertion criteria provided	no_Criteria	Osteoarthritis	Other ill-defined and unspecified causes of mortality	0.000495	0.984	0.2825	Abnormal findings in nipple discharge synovial fluid wound secretions	0.001465	8.858	2.784
FRZB	rs112094045	2:182834955:A:G	2	182834955	A	G	2:183699682	0.959751	0.006505384	2390	20	2370	missense_variant	unknown	Benign	(likely)Benign	criteria provided, single submitter	Criteria_oneSubmitter	NA	Hypertensive diseases (excluding secondary)	0.000371	-0.2494	0.0701	Malignant neoplasm of eye, brain and central nervous system	0.0003855	15.497	4.366
FRZB	rs288326	2:182838608:G:A	2	182838608	G	A	2:183703336	0.989488	0.060685161	22295	1482	20813	missense_variant	unknown	risk factor	risk factor	no assertion criteria provided	no_Criteria	Osteoarthritis	Hypertensive diseases (excluding secondary)	0.000588	-0.0822	0.0239	Other acquired deformities of musculoskeletal system and connective tissue	0.0001355	1.703	0.446
ZNF804A	rs146785509	2:184936957:A:T	2	184936957	A	T	2:185801684	0.98991	0.001186756	436	0	436	missense_variant	unknown	Likely benign	(likely)Benign	criteria provided, single submitter	Criteria_oneSubmitter	NA	Chromosomal abnormalities, not elsewhere classified	0.00157	8.2839	2.6207	NA	NA	NA	NA
ZNF804A	rs61739288	2:184937029:G:A	2	184937029	G	A	2:185801756	0.997956	0.041509249	15250	682	14568	missense_variant	unknown	Benign	(likely)Benign	criteria provided, single submitter	Criteria_oneSubmitter	not specified	malignant neoplasm of female genital organs (other cancers excluded from controls)	0.000415	-0.235	0.0666	Benign neoplasm: Choroid (other cancers excluded from controls)	6.52e-05	3.297	0.826
FSIP2	rs142675481	2:185796083:G:A	2	185796083	G	A	2:186660810	0.909685	0.000881901	324	0	324	missense_variant	recessive	Benign	(likely)Benign	criteria provided, single submitter	Criteria_oneSubmitter	NA	Other, unspecified and serous retinal detachments	0.00103	6.7521	2.0577	NA	NA	NA	NA
FAM171B	rs73979354	2:186740273:G:A	2	186740273	G	A	2:187605000	0.974855	0.007534269	2768	18	2750	missense_variant	unknown	Benign	(likely)Benign	criteria provided, single submitter	Criteria_oneSubmitter	NA	Acute pharyngitis	5.04e-05	0.8966	0.2212	Benign neoplasm: Middle ear, nasal cavity and accessory sinuses (other cancers excluded from controls)	6.008e-05	32.201	8.025
ZSWIM2	rs142958653	2:186833202:T:C	2	186833202	T	C	2:187697929	0.882531	0.006753078	2481	14	2467	missense_variant	unknown	Benign	(likely)Benign	criteria provided, single submitter	Criteria_oneSubmitter	NA	Other postsurgical states	0.000972	1.2796	0.3879	Secondary malignant neoplasm of other and unspecified sites	0.000267	179.367	49.204
COL3A1	rs35795890	2:188997207:C:A	2	188997207	C	A	2:189861933	0.9962	0.002675645	983	10	973	missense_variant	both	Benign/Likely benign	(likely)Benign	criteria provided, multiple submitters, no conflicts	Criteria_multSubmitter	Cardiovascular phenotype;Ehlers-Danlos syndrome, type 4;Thoracic aortic aneurysm and aortic dissection;not provided;not specified	Torticollis	5.69e-05	5.4767	1.3605	Pain in joint	0	6.556	0
COL3A1	rs41263773	2:188999297:G:A	2	188999297	G	A	2:189864023	0.981372	0.008691084	3193	28	3165	missense_variant	both	Benign/Likely benign	(likely)Benign	criteria provided, multiple submitters, no conflicts	Criteria_multSubmitter	Cardiovascular phenotype;Ehlers-Danlos syndrome, type 4;Familial aortopathy;Thoracic aortic aneurysm and aortic dissection;not specified	Unspecified chronic bronchitis	0.000151	1.6816	0.4438	NA	0.0001205	23.731	6.172
COL3A1	rs1800255	2:188999354:G:A	2	188999354	G	A	2:189864080	0.998934	0.260098316	95557	24830	70727	missense_variant	both	Benign	(likely)Benign	criteria provided, multiple submitters, no conflicts	Criteria_multSubmitter	NA	Aortic aneurysm	0.000236	-0.1425	0.0387	NA	0.00024	0.343	0.093
COL3A1	rs201220788	2:189005437:G:A	2	189005437	G	A	2:189870163	0.985862	0.002095877	770	6	764	missense_variant	both	Conflicting interpretations of pathogenicity	VUS	criteria provided, conflicting interpretations	Criteria_multSubmitter	Cardiovascular phenotype;Ehlers-Danlos syndrome, type 4;not specified	Other congenital malformations	9.15e-05	2.4305	0.6213	Other joint disorders	0	3.315	0
COL3A1	rs2271683	2:189009011:A:G	2	189009011	A	G	2:189873737	0.98915	0.002248304	826	0	826	missense_variant	both	Benign	(likely)Benign	criteria provided, multiple submitters, no conflicts	Criteria_multSubmitter	NA	Autism spe	0.00116	4.3296	1.3325	NA	NA	NA	NA
COL3A1	rs111840783	2:189010292:A:G	2	189010292	A	G	2:189875018	0.842382	0.000511721	188	0	188	missense_variant	both	Conflicting interpretations of pathogenicity	VUS	criteria provided, conflicting interpretations	Criteria_multSubmitter	NA	Congenital malformations of ovaries, fallopian tubes and broad ligaments	0.00166	5.191	1.6501	NA	NA	NA	NA
COL5A2	rs62184175	2:189039508:G:C	2	189039508	G	C	2:189904234	0.926676	0.003524884	1295	6	1289	missense_variant	dominant	Benign/Likely benign	(likely)Benign	criteria provided, multiple submitters, no conflicts	Criteria_multSubmitter	Cardiovascular phenotype;Ehlers-Danlos syndrome, classic type;Ehlers-Danlos syndrome, type 7A;not provided;not specified	Hallux valgus (acquired)	0.000645	0.569	0.1668	Unspecified jaundice	0.001012	75.157	22.864
COL5A2	rs116298748	2:189053896:G:A	2	189053896	G	A	2:189918622	0.998814	0.027910547	10254	304	9950	missense_variant	dominant	Benign/Likely benign	(likely)Benign	criteria provided, multiple submitters, no conflicts	Criteria_multSubmitter	Cardiovascular phenotype;Ehlers-Danlos syndrome, classic type;Ehlers-Danlos syndrome, type 7A;not specified	Trigeminal neuralgia	0.000184	0.6872	0.1837	Kela-cod for severe mental illness	0.0001432	1.401	0.368
COL5A2	rs139189200	2:189061582:G:A	2	189061582	G	A	2:189926308	0.99447	0.012322123	4527	72	4455	missense_variant	dominant	Conflicting interpretations of pathogenicity	VUS	criteria provided, conflicting interpretations	Criteria_multSubmitter	Ehlers-Danlos syndrome, classic type;Thoracic aortic aneurysm and aortic dissection;not provided	Unspecified mental disorder	0.000422	0.364	0.1032	Other secondary coxarthrosis	0.0005882	13.454	3.915
COL5A2	rs145404046	2:189062866:G:A	2	189062866	G	A	2:189927592	0.986411	0.002539549	933	8	925	missense_variant	dominant	Conflicting interpretations of pathogenicity	VUS	criteria provided, conflicting interpretations	Criteria_multSubmitter	Cardiovascular phenotype;Connective tissue disorder;Ehlers-Danlos syndrome, classic type;not provided;not specified	Fracture of skull and facial bones	0.00019	1.1554	0.3096	Localized swelling, mass and lump of skin and subcutaneous tissue	0.001559	10.421	3.294
COL5A2	rs35852101	2:189066418:A:G	2	189066418	A	G	2:189931144	0.998813	0.027894215	10248	302	9946	missense_variant	dominant	Benign/Likely benign	(likely)Benign	criteria provided, multiple submitters, no conflicts	Criteria_multSubmitter	Cardiovascular phenotype;Ehlers-Danlos syndrome, classic type;Ehlers-Danlos syndrome, type 7A;not provided;not specified	Trigeminal neuralgia	0.000181	0.688	0.1838	Kela-cod for severe mental illness	0.0001568	1.43	0.378
COL5A2	rs35830636	2:189068038:G:A	2	189068038	G	A	2:189932764	0.978732	0.045420645	16687	766	15921	missense_variant	dominant	Benign/Likely benign	(likely)Benign	criteria provided, multiple submitters, no conflicts	Criteria_multSubmitter	Cardiovascular phenotype;Ehlers-Danlos syndrome, classic type;Ehlers-Danlos syndrome, type 7A;not provided;not specified	Aortic aneurysm	0.000122	0.3172	0.0826	Burn and corrosion of ankle and foot	0.000827	5.212	1.559
COL5A2	rs145850743	2:189068227:G:A	2	189068227	G	A	2:189932953	0.986994	0.000707699	260	0	260	missense_variant	dominant	Benign/Likely benign	(likely)Benign	criteria provided, multiple submitters, no conflicts	Criteria_multSubmitter	NA	Other hearing loss	0.000135	2.2768	0.5965	NA	NA	NA	NA
COL5A2	rs76148000	2:189075416:T:G	2	189075416	T	G	2:189940142	0.947096	0.009431446	3465	56	3409	missense_variant	dominant	Benign/Likely benign	(likely)Benign	criteria provided, multiple submitters, no conflicts	Criteria_multSubmitter	Cardiovascular phenotype;Ehlers-Danlos syndrome, classic type;Ehlers-Danlos syndrome, type 7A;not provided;not specified	Other otitis externa (chronic)	0.000149	1.1797	0.3111	NA	0.0003592	7.35	2.06
COL5A2	rs770598613	2:189110224:C:G	2	189110224	C	G	2:189974950	0.948737	0.000658704	242	2	240	pLoF	dominant	Likely pathogenic	(likely)Pathogenic	criteria provided, multiple submitters, no conflicts	Criteria_multSubmitter	NA	Benign neoplasm: Ascending colon	0.000345	3.9862	1.1138	NA	NA	NA	NA
ANKAR	rs143926631	2:189741426:A:C	2	189741426	A	C	2:190606152	0.971492	0.003111152	1143	18	1125	missense_variant	unknown	Benign	(likely)Benign	criteria provided, single submitter	Criteria_oneSubmitter	NA	Systemic lupus erythematosus	0.00026	2.7373	0.7495	Other disorders of male genital organs	0.001896	48.651	15.663
OSGEPL1	rs568165204	2:189752685:T:TA	2	189752685	T	TA	2:190617411	0.973144	0.003500387	1286	4	1282	pLoF	unknown	Likely benign	(likely)Benign	criteria provided, single submitter	Criteria_oneSubmitter	NA	Acute sinusitis	0.000546	0.4727	0.1367	Abnormal findings on diagnostic imaging and in function studies, without diagnosis	0.0002124	9.091	2.454
PMS1	rs143265397	2:189795811:G:A	2	189795811	G	A	2:190660537	0.99329	0.001967947	723	4	719	missense_variant	unknown	Likely benign	(likely)Benign	criteria provided, single submitter	Criteria_oneSubmitter	NA	Acute and transient psychotic disorders	0.0016	1.421	0.4504	NA	NA	NA	NA
PMS1	rs2066459	2:189843986:G:A	2	189843986	G	A	2:190708712	0.992905	0.003810685	1400	10	1390	missense_variant	unknown	Uncertain significance	VUS	criteria provided, multiple submitters, no conflicts	Criteria_multSubmitter	Hereditary breast and ovarian cancer syndrome;Lynch syndrome;not specified	Alcohol related diseases, tilastokeskus definition, death only	0.000764	1.7174	0.5103	NA	0	3.204	0
MSTN	rs143242500	2:190060135:A:G	2	190060135	A	G	2:190924861	0.993706	0.010155476	3731	66	3665	missense_variant	unknown	Benign/Likely benign	(likely)Benign	criteria provided, multiple submitters, no conflicts	Criteria_multSubmitter	Myostatin-related muscle hypertrophy	Vitamin B12 deficiency anaemia	0.0015	0.6252	0.1969	Malignant neoplasm of cervix uteri (other cancers excluded from controls)	0.0004062	6.153	1.74
MSTN	rs1805086	2:190060351:T:C	2	190060351	T	C	2:190925077	0.997996	0.002765469	1016	10	1006	missense_variant	unknown	Benign	(likely)Benign	criteria provided, multiple submitters, no conflicts	Criteria_multSubmitter	Muscle hypertrophy;Myostatin-related muscle hypertrophy	Benign lipomatous neoplasm (other cancers excluded from controls)	0.000794	0.809	0.2411	Haemorrhage from respiratory passages	1.586e-05	6.811	1.578
HIBCH	rs1058180	2:190296896:T:C	2	190296896	T	C	2:191161622	0.999218	0.156205429	57388	9358	48030	missense_variant	recessive	Benign	(likely)Benign	criteria provided, single submitter	Criteria_oneSubmitter	NA	Other ulcerative colitis	0.000833	-0.2682	0.0802	Other diabetic retinopathy	0.0004005	0.143	0.04
HIBCH	rs291466	2:190319749:A:G	2	190319749	A	G	2:191184475	0.999935	0.384070792	141103	54166	86937	start_lost	recessive	Benign	(likely)Benign	criteria provided, single submitter	Criteria_oneSubmitter	NA	Type 2 diabetes without complications	4.9e-06	-0.0736	0.0161	Type 2 diabetes, wide definition	0.0001222	-0.041	0.011
STAT1	rs41473544	2:190995209:C:T	2	190995209	C	T	2:191859935	0.967556	0.005560878	2043	20	2023	missense_variant	both	Conflicting interpretations of pathogenicity	Conflicting	criteria provided, conflicting interpretations	Criteria_multSubmitter	Familial Atypical Mycobacteriosis, Autosomal Dominant;Immunodeficiency 31C;Immunodeficiency 31a;Immunodeficiency 31a;Mycobacterial and viral infections, susceptibility to, autosomal recessive;not provided	Medial epicondylitis	0.000865	1.7331	0.5203	Hernia of abodminal wall, postoperative	0.0009778	9.727	2.95
DNAH7	rs114621989	2:195738049:G:A	2	195738049	G	A	2:196602773	0.994515	0.014099535	5180	76	5104	missense_variant	unknown	Benign	(likely)Benign	criteria provided, single submitter	Criteria_oneSubmitter	NA	Benign neoplasm: Stomach	0.000672	0.696	0.2047	Endocrine, nutritional and metabolic diseases	0.001964	-0.614	0.198
DNAH7	rs116352827	2:195756164:T:C	2	195756164	T	C	2:196620888	0.993389	0.000707699	260	0	260	missense_variant	unknown	Benign	(likely)Benign	criteria provided, single submitter	Criteria_oneSubmitter	NA	Other bursopathies	0.000722	2.5006	0.7396	NA	NA	NA	NA
DNAH7	rs114909276	2:195777963:C:T	2	195777963	C	T	2:196642687	0.992886	0.000710421	261	0	261	missense_variant	unknown	Benign	(likely)Benign	criteria provided, single submitter	Criteria_oneSubmitter	NA	Other bursopathies	0.000726	2.498	0.7392	NA	NA	NA	NA
DNAH7	rs111705343	2:195794357:A:G	2	195794357	A	G	2:196659081	0.996346	0.006042658	2220	14	2206	missense_variant	unknown	Likely benign	(likely)Benign	criteria provided, single submitter	Criteria_oneSubmitter	NA	Monoplegia	0.00108	3.0133	0.9218	Cough	0.000949	4.301	1.301
DNAH7	rs116024781	2:195858800:C:T	2	195858800	C	T	2:196723524	0.993518	0.000713143	262	0	262	missense_variant	unknown	Benign	(likely)Benign	criteria provided, single submitter	Criteria_oneSubmitter	NA	Other bursopathies	0.000728	2.4935	0.738	NA	NA	NA	NA
DNAH7	rs146463525	2:195864207:C:T	2	195864207	C	T	2:196728931	0.961083	0.002019663	742	2	740	missense_variant	unknown	Likely benign	(likely)Benign	criteria provided, single submitter	Criteria_oneSubmitter	NA	Polyarhtrosis	0.000843	1.3632	0.4083	NA	NA	NA	NA
DNAH7	rs75859635	2:195873641:T:C	2	195873641	T	C	2:196738365	0.999325	0.036735005	13496	468	13028	missense_variant	unknown	Benign	(likely)Benign	criteria provided, single submitter	Criteria_oneSubmitter	not specified	Allergic rhinitis	4.78e-05	-0.2383	0.0586	NA	0.0004213	-0.264	0.075
DNAH7	rs62623377	2:195875800:T:C	2	195875800	T	C	2:196740524	0.993563	0.028547476	10488	348	10140	missense_variant	unknown	Likely benign	(likely)Benign	criteria provided, single submitter	Criteria_oneSubmitter	not specified	Disorders related to short gestation and low birth weight, not elsewhere classified	2.53e-05	1.5095	0.3584	Ulcerative ileocolitis	8.638e-05	4.106	1.046
DNAH7	rs62623593	2:195884788:T:C	2	195884788	T	C	2:196749512	0.995162	0.029230677	10739	358	10381	missense_variant	unknown	Benign	(likely)Benign	criteria provided, single submitter	Criteria_oneSubmitter	not specified	Disorders related to short gestation and low birth weight, not elsewhere classified	3.22e-05	1.4746	0.3547	Ulcerative ileocolitis	9.94e-05	3.981	1.023
DNAH7	rs573013205	2:195895084:A:AT	2	195895084	A	AT	2:196759808	0.999641	0.010585539	3889	58	3831	pLoF	unknown	Benign	(likely)Benign	criteria provided, single submitter	Criteria_oneSubmitter	NA	Other diseases of intestine	8.49e-05	1.003	0.2552	Entropion and trichiasis of eyelid	1.039e-05	8.536	1.936
DNAH7	rs148270536	2:195900374:G:A	2	195900374	G	A	2:196765098	0.966104	0.006246802	2295	36	2259	missense_variant	unknown	Benign	(likely)Benign	criteria provided, single submitter	Criteria_oneSubmitter	NA	Other endocrine disorders	0.000643	1.3578	0.3978	Immunodeficiency with predominantly antibody defects	0.0001312	26.091	6.823
DNAH7	rs62623378	2:195957280:A:G	2	195957280	A	G	2:196822004	0.995697	0.107360611	39443	4510	34933	missense_variant	unknown	Benign	(likely)Benign	criteria provided, multiple submitters, no conflicts	Criteria_multSubmitter	NA	Unspecified diabetic retinopathy	0.000225	-0.2345	0.0636	Acute nephritic syndrome	0.0003084	1.192	0.33
DNAH7	rs10931715	2:195987187:G:A	2	195987187	G	A	2:196851911	0.996512	0.328758697	120782	40220	80562	missense_variant	unknown	Benign	(likely)Benign	criteria provided, single submitter	Criteria_oneSubmitter	NA	Alcoholic gastritis	0.000354	0.3784	0.1059	NA	0.0001522	0.024	0.006
DNAH7	rs146788086	2:195988043:C:T	2	195988043	C	T	2:196852767	0.929545	0.000669592	246	2	244	missense_variant	unknown	Benign	(likely)Benign	criteria provided, single submitter	Criteria_oneSubmitter	NA	Malnutrition	0.00135	14.4161	4.4973	NA	NA	NA	NA
DNAH7	rs201322560	2:196000783:A:G	2	196000783	A	G	2:196865507	0.98879	0.018372946	6750	144	6606	missense_variant	unknown	Benign	(likely)Benign	criteria provided, single submitter	Criteria_oneSubmitter	NA	Pediculosis, acariasis and other infestations	0.000375	0.8573	0.241	Presence of cardiac and vascular implants and grafts	0.0002288	1.958	0.531
DNAH7	rs144390858	2:196001709:A:C	2	196001709	A	C	2:196866433	0.958454	0.008952388	3289	30	3259	missense_variant	unknown	Benign/Likely benign	(likely)Benign	criteria provided, multiple submitters, no conflicts	Criteria_multSubmitter	not specified	Diabetic maculopathy	0.00166	-0.6587	0.2094	Osteopathies and chondropathies	0.0009625	2.921	0.885
HECW2	rs61752162	2:196318608:C:T	2	196318608	C	T	2:197183332	0.93147	0.005876621	2159	22	2137	missense_variant	dominant	Benign	(likely)Benign	criteria provided, single submitter	Criteria_oneSubmitter	NA	Other nutritional anaemias	0.000136	4.7453	1.2438	Right bundle-branch block	0.0001199	26.101	6.786
HECW2	rs202205403	2:196318670:C:G	2	196318670	C	G	2:197183394	0.939774	0.004140037	1521	12	1509	missense_variant	dominant	Benign	(likely)Benign	criteria provided, single submitter	Criteria_oneSubmitter	NA	Dermatitis due to ingested food	0.00111	2.5796	0.7907	Gestational diabetes (for exclusion)	0.001081	6.69	2.047
HECW2	rs370940936	2:196319543:ACTC:A	2	196319543	ACTC	A	2:197184267	0.976841	0.009355232	3437	34	3403	inframe_indel	dominant	Benign	(likely)Benign	criteria provided, single submitter	Criteria_oneSubmitter	NA	Lack of expected normal physiological development	7.79e-05	2.1188	0.5363	Hydatidiform mole	0.001312	66.427	20.672
PGAP1	rs150893861	2:196848023:A:G	2	196848023	A	G	2:197712747	0.991701	0.004009385	1473	6	1467	missense_variant	recessive	Likely benign	(likely)Benign	criteria provided, single submitter	Criteria_oneSubmitter	Mental retardation, autosomal recessive 42	Urehtritis and urethral syndrome	0.000271	3.4557	0.949	Melanocytic naevi of other and unspecified parts of face	0.001628	54.663	17.349
PGAP1	rs62185645	2:196870955:G:C	2	196870955	G	C	2:197735679	0.988648	0.005509162	2024	22	2002	missense_variant	recessive	Benign/Likely benign	(likely)Benign	criteria provided, multiple submitters, no conflicts	Criteria_multSubmitter	Mental retardation, autosomal recessive 42;not provided;not specified	Hidradenitis suppurativa	0.000102	2.836	0.73	NA	0.001464	60.556	19.032
HSPD1	rs41265953	2:197487080:C:G	2	197487080	C	G	2:198351804	0.981045	0.045080405	16562	844	15718	missense_variant	both	Benign/Likely benign	(likely)Benign	criteria provided, multiple submitters, no conflicts	Criteria_multSubmitter	Spastic paraplegia;Spastic paraplegia, autosomal dominant;not specified	Pain in thoracic spine	0.000998	0.2694	0.0819	NA	0.0006777	1.676	0.493
SPATS2L	rs192861441	2:200439125:G:A	2	200439125	G	A	2:201303848	0.985044	0.002302743	846	4	842	missense_variant	unknown	Likely benign	(likely)Benign	criteria provided, single submitter	Criteria_oneSubmitter	NA	Tobacco use	0.000569	4.2108	1.2219	Corns and callosities	0.001891	46.723	15.039
KCTD18	rs565245989	2:200490214:AGGCGCGGT:A	2	200490214	AGGCGCGGT	A	2:201354937	0.943126	0.00187268	688	4	684	LC	unknown	Benign	(likely)Benign	criteria provided, single submitter	Criteria_oneSubmitter	NA	Acute appendicitis, with complications	4.73e-05	1.4013	0.3444	NA	NA	NA	NA
NDUFB3	rs144513268	2:201078901:C:T	2	201078901	C	T	2:201943624	0.98688	0.00166037	610	2	608	missense_variant	recessive	Conflicting interpretations of pathogenicity	VUS	criteria provided, conflicting interpretations	Criteria_multSubmitter	NA	Other bacterial diseases	0.000385	0.5247	0.1478	NA	NA	NA	NA
CASP10	rs80358239	2:201209363:A:T	2	201209363	A	T	2:202074086	0.994295	0.005212473	1915	8	1907	missense_variant	dominant	Likely benign	(likely)Benign	criteria provided, multiple submitters, no conflicts	Criteria_multSubmitter	Autoimmune lymphoproliferative syndrome, type 2A	Hypermobility syndrome	0.000481	1.6583	0.475	Other bursal cyst	0.0006543	121.738	35.721
CASP10	rs13010627	2:201209375:G:A	2	201209375	G	A	2:202074098	0.986927	0.057470576	21114	1286	19828	missense_variant	dominant	Benign/Likely benign	(likely)Benign	criteria provided, multiple submitters, no conflicts	Criteria_multSubmitter	Autoimmune lymphoproliferative syndrome;Autoimmune lymphoproliferative syndrome type 2;Autoimmune lymphoproliferative syndrome, type 2A	Pneumonia due to other infectious organisms, not elsewhere classified	0.000267	0.7523	0.2064	Dorsopathies	0.0009493	-0.176	0.053
CASP10	rs17860405	2:201209484:A:G	2	201209484	A	G	2:202074207	0.99312	0.063091337	23179	1520	21659	missense_variant	dominant	Benign	(likely)Benign	criteria provided, multiple submitters, no conflicts	Criteria_multSubmitter	Autoimmune lymphoproliferative syndrome;Autoimmune lymphoproliferative syndrome type 2;Autoimmune lymphoproliferative syndrome, type 2A;Autoimmune lymphoproliferative syndrome, type 2A	Acute lymphadenitis	4.92e-05	-0.4293	0.1058	Other pulmonary heart/vessel disease	0.0004722	1.804	0.516
CASP10	rs13006529	2:201217736:T:A	2	201217736	T	A	2:202082459	0.992422	0.472410639	173558	81602	91956	missense_variant	dominant	Benign	(likely)Benign	criteria provided, multiple submitters, no conflicts	Criteria_multSubmitter	NA	Other malignant neoplasms of skin (=non-melanoma skin cancer) (other cancers excluded from controls)	0.000243	-0.0639	0.0174	Weight loss	2.458e-05	0.175	0.042
CASP8	rs3769824	2:201258233:T:C	2	201258233	T	C	2:202122956	0.983297	0.067454571	24782	1704	23078	start_lost	both	Benign	(likely)Benign	criteria provided, single submitter	Criteria_oneSubmitter	not specified	Other and unspecified nail disorders	0.000708	0.8519	0.2516	Other and unspecified tonssillitis	0.0008936	0.352	0.106
CASP8	rs3769823	2:201258272:A:G	2	201258272	A	G	2:202122995	0.994704	0.346031988	127128	43806	83322	missense_variant	both	Benign	(likely)Benign	criteria provided, single submitter	Criteria_oneSubmitter	NA	Other malignant neoplasms of skin (=non-melanoma skin cancer) (other cancers excluded from controls)	7.66e-12	-0.1248	0.0182	Other malignant neoplasms of skin (=non-melanoma skin cancer) (other cancers excluded from controls)	1.618e-09	-0.075	0.012
CASP8	rs1045485	2:201284866:G:C	2	201284866	G	C	2:202149589	0.999819	0.105882609	38900	4086	34814	missense_variant	both	Benign/Likely benign	(likely)Benign	criteria provided, multiple submitters, no conflicts	Criteria_multSubmitter	NA	Amblyopia ex anopsia	0.000585	0.3993	0.1161	Other anxiety disorders	0.0002307	0.244	0.066
TMEM237	rs73989521	2:201626089:C:A	2	201626089	C	A	2:202490812	0.99975	0.019959824	7333	142	7191	missense_variant	recessive	Benign/Likely benign	(likely)Benign	criteria provided, multiple submitters, no conflicts	Criteria_multSubmitter	Joubert syndrome;not specified	Postprocedural disorders of nervous system	0.000177	0.7046	0.1879	Bacterial, viral and other infectious agents	0.000416	3.938	1.116
TMEM237	rs199624987	2:201636846:C:T	2	201636846	C	T	2:202501569	0.986644	0.003002276	1103	6	1097	missense_variant	recessive	Likely benign	(likely)Benign	criteria provided, single submitter	Criteria_oneSubmitter	NA	Pre-existing hypertension complicating pregnancy, childbirth and the puerperium	0.00112	1.5838	0.4861	Other bursal cyst	0.0003364	215.914	60.219
ALS2	rs61757691	2:201710994:T:C	2	201710994	T	C	2:202575717	0.963671	0.001682145	618	10	608	missense_variant	recessive	Conflicting interpretations of pathogenicity	VUS	criteria provided, conflicting interpretations	Criteria_multSubmitter	ALS2-Related Disorders;Amyotrophic Lateral Sclerosis, Recessive;Infantile-onset ascending hereditary spastic paralysis;not specified	Epidural haemorrhage	1.7e-05	12.7529	2.9648	Spondylopathies	3.651e-05	3.515	0.851
ALS2	rs1057519209	2:201733356:TCAGTATTTC:T	2	201733356	TCAGTATTTC	T	2:202598079	0.935066	0.00086557	318	0	318	inframe_indel	recessive	Conflicting interpretations of pathogenicity	VUS	criteria provided, conflicting interpretations	Criteria_multSubmitter	NA	Type 2 diabetes with coma	4.6e-05	2.9552	0.7252	NA	NA	NA	NA
ALS2	rs202219507	2:201733377:T:A	2	201733377	T	A	2:202598100	0.969007	0.001096933	403	0	403	missense_variant	recessive	Conflicting interpretations of pathogenicity	Conflicting	criteria provided, conflicting interpretations	Path_Criteria_oneSubmitter_confl	NA	Other and unspecified vascular occlusions	0.00114	2.5788	0.7927	NA	NA	NA	NA
ALS2	rs3219156	2:201760892:C:T	2	201760892	C	T	2:202625615	0.996652	0.078315024	28772	2316	26456	missense_variant	recessive	Benign	(likely)Benign	criteria provided, multiple submitters, no conflicts	Criteria_multSubmitter	NA	Cholelithiasis	9.07e-05	0.0971	0.0248	Cholelithiasis	8.167e-05	0.052	0.013
ALS2	rs3219154	2:201761714:T:C	2	201761714	T	C	2:202626437	0.999263	0.023931103	8792	248	8544	missense_variant	recessive	Benign/Likely benign	(likely)Benign	criteria provided, multiple submitters, no conflicts	Criteria_multSubmitter	ALS2-Related Disorders;Amyotrophic Lateral Sclerosis, Recessive;Infantile-onset ascending hereditary spastic paralysis;not provided;not specified	Persons encountering health services for specific procedures and health care	0.000179	0.1364	0.0364	Postmenopausal bleeding	5.863e-05	1.946	0.484
FZD7	rs34908164	2:202035234:G:A	2	202035234	G	A	2:202899957	0.970601	0.00259671	954	2	952	missense_variant	unknown	Benign	(likely)Benign	criteria provided, single submitter	Criteria_oneSubmitter	NA	Dysphagia	0.00114	0.9678	0.2974	NA	NA	NA	NA
BMPR2	rs199915496	2:202555431:A:G	2	202555431	A	G	2:203420154	0.97812	0.000743084	273	0	273	missense_variant	dominant	Uncertain significance	VUS	no assertion criteria provided	no_Criteria	NA	Acute bronchitis	0.000188	1.4504	0.3884	NA	NA	NA	NA
BMPR2	rs2228545	2:202555989:G:A	2	202555989	G	A	2:203420712	0.999277	0.024900106	9148	258	8890	missense_variant	dominant	Benign/Likely benign	(likely)Benign	criteria provided, multiple submitters, no conflicts	Criteria_multSubmitter	Primary pulmonary hypertension;not specified	Parkinson's disease, strict definition	0.000335	0.4409	0.1229	Other infective otitis externa	0.0005003	3.744	1.076
BMPR2	rs146027217	2:202559716:G:T	2	202559716	G	T	2:203424439	0.915815	0.000223197	82	0	82	missense_variant	dominant	Uncertain significance	VUS	criteria provided, multiple submitters, no conflicts	Criteria_multSubmitter	NA	Retinoschisis and retinal cysts	0.00186	16.052	5.1584	NA	NA	NA	NA
CARF	rs115268453	2:202952574:C:T	2	202952574	C	T	2:203817297	0.966493	0.001344627	494	0	494	missense_variant	unknown	Likely benign	(likely)Benign	criteria provided, single submitter	Criteria_oneSubmitter	NA	Other demyelinating diseases of the central nervous system	0.000857	3.7989	1.1395	NA	NA	NA	NA
NBEAL1	rs2086833	2:203116045:A:C	2	203116045	A	C	2:203980768	0.996216	0.002504165	920	6	914	missense_variant	unknown	Likely benign	(likely)Benign	criteria provided, single submitter	Criteria_oneSubmitter	NA	Other postsurgical states	0.000165	3.3102	0.8786	Conjunctivitis (acute, non atopic)	0.0001448	21.549	5.671
NBEAL1	rs189753012	2:203130355:G:A	2	203130355	G	A	2:203995078	0.983626	0.005356735	1968	6	1962	missense_variant	unknown	Benign	(likely)Benign	criteria provided, single submitter	Criteria_oneSubmitter	NA	Age-related macular degeneration (whether dry or wet)	0.000436	0.7116	0.2023	Toxic effect of other and unspecified substances	0.0001892	350.65	93.933
NBEAL1	rs114408639	2:203193834:C:G	2	203193834	C	G	2:204058557	0.976183	0.007760188	2851	30	2821	missense_variant	unknown	Benign	(likely)Benign	criteria provided, single submitter	Criteria_oneSubmitter	NA	Mixed disorders of conduct and emotions	0.000715	1.7143	0.5067	Benign neoplasm of male genital organs	0.003913	25.717	8.914
NBEAL1	rs180771101	2:203193902:T:G	2	203193902	T	G	2:204058625	0.962505	0.002858014	1050	4	1046	missense_variant	unknown	Likely benign	(likely)Benign	criteria provided, single submitter	Criteria_oneSubmitter	NA	Visual field defects	0.000834	1.6193	0.4847	Haemangioma, any site	0.001759	51.512	16.467
NBEAL1	rs200336521	2:203202685:A:G	2	203202685	A	G	2:204067408	0.997914	0.005158035	1895	20	1875	pLoF	unknown	Likely benign	(likely)Benign	criteria provided, single submitter	Criteria_oneSubmitter	NA	Coronary revascularization (ANGIO or CABG)	5.47e-06	0.5779	0.1271	Other benign neoplasms of connective and other soft tissue	0.000524	14.009	4.039
NBEAL1	rs182855092	2:203208712:G:A	2	203208712	G	A	2:204073435	0.9829	0.008184807	3007	44	2963	missense_variant	unknown	Benign	(likely)Benign	criteria provided, single submitter	Criteria_oneSubmitter	NA	Malignant neoplasm of rectosigmoid junction	0.000254	2.74	0.7491	Melanocytic naevi of other and unspecified parts of face	0.0008977	11.077	3.336
CYP20A1	rs142547646	2:203296499:G:A	2	203296499	G	A	2:204161222	0.997404	0.01339728	4922	68	4854	missense_variant	unknown	Benign	(likely)Benign	criteria provided, single submitter	Criteria_oneSubmitter	NA	Endovascular or surgical operations to intracerebral aneurysms	0.000526	1.016	0.293	Viral hepatitis	0.0002547	7.372	2.016
CTLA4	rs231775	2:203867991:A:G	2	203867991	A	G	2:204732714	0.999974	0.48129498	176822	85800	91022	missense_variant	dominant	Benign	(likely)Benign	criteria provided, single submitter	Criteria_oneSubmitter	NA	Hypothyroidism,other/unspecified	3.24e-14	0.0909	0.012	Hypothyroidism, drug reimbursement	6.53e-09	0.107	0.018
NRP2	rs79750907	2:205725930:C:T	2	205725930	C	T	2:206590654	0.985063	0.001203088	442	2	440	missense_variant	unknown	Likely benign	(likely)Benign	criteria provided, single submitter	Criteria_oneSubmitter	NA	Ptosis of eyelid	0.000768	2.7912	0.8298	NA	NA	NA	NA
NRP2	rs151124318	2:205726054:A:T	2	205726054	A	T	2:206590778	0.964125	0.029353163	10784	392	10392	missense_variant	unknown	Benign	(likely)Benign	criteria provided, single submitter	Criteria_oneSubmitter	NA	Foreign body on external eye	0.000582	0.3478	0.1011	Dysplasia of cervi uteri	0.0003151	1.233	0.342
NRP2	rs114144673	2:205727900:C:T	2	205727900	C	T	2:206592624	0.958048	0.002569491	944	12	932	missense_variant	unknown	Uncertain significance	VUS	no assertion criteria provided	no_Criteria	Hirschsprung disease 1	Mycoses	9.2e-05	1.0873	0.278	Diffuse brain injury	0.003466	26.55	9.083
INO80D	rs144598064	2:206009583:T:C	2	206009583	T	C	2:206874307	0.995024	0.014992324	5508	104	5404	missense_variant	unknown	Benign	(likely)Benign	criteria provided, single submitter	Criteria_oneSubmitter	NA	Acquired haemolytic anaemia	0.00118	1.4429	0.4449	Isolated proteinuria	0.0009525	10.954	3.315
INO80D	rs144619437	2:206056266:C:T	2	206056266	C	T	2:206920990	0.949164	0.003326184	1222	8	1214	missense_variant	unknown	Benign	(likely)Benign	criteria provided, single submitter	Criteria_oneSubmitter	NA	Inflammation of lacrimal passages (acute and unspecified)	0.000208	4.7706	1.2862	Other noninflammatory disorders of vulva and perineum	0.0002521	14.48	3.956
NDUFS1	rs78042826	2:206138586:G:C	2	206138586	G	C	2:207003310	0.982303	0.00265387	975	2	973	missense_variant	recessive	Conflicting interpretations of pathogenicity	VUS	criteria provided, conflicting interpretations	Criteria_multSubmitter	NA	Maternal care for other known or suspected fetal problems	0.000104	1.0998	0.2833	NA	NA	NA	NA
ZDBF2	rs113954798	2:206304914:A:G	2	206304914	A	G	2:207169638	0.998104	0.001009832	371	2	369	missense_variant	unknown	Likely benign	(likely)Benign	criteria provided, single submitter	Criteria_oneSubmitter	NA	Behavioural disorders (more controls excluded)	6.67e-06	14.4744	3.2136	NA	NA	NA	NA
ZDBF2	rs78386861	2:206306378:G:A	2	206306378	G	A	2:207171102	0.985943	0.009382451	3447	34	3413	missense_variant	unknown	Benign	(likely)Benign	criteria provided, single submitter	Criteria_oneSubmitter	NA	Carcinoma in situ of cervix uteri (other cancers excluded from controls)	0.00014	2.2875	0.6007	Unknown and unspecified causes of morbidity	0.0006528	10.883	3.193
ZDBF2	rs192597586	2:206306587:C:T	2	206306587	C	T	2:207171311	0.930323	0.000729474	268	0	268	missense_variant	unknown	Benign	(likely)Benign	criteria provided, single submitter	Criteria_oneSubmitter	NA	Extrapyramidal and movement disorders	0.000478	1.917	0.5488	NA	NA	NA	NA
ZDBF2	rs201802013	2:206310646:C:T	2	206310646	C	T	2:207175370	0.989582	0.003829739	1407	6	1401	missense_variant	unknown	Likely benign	(likely)Benign	criteria provided, single submitter	Criteria_oneSubmitter	NA	Other disorders of urethra and urinary system	0.000332	0.4104	0.1143	Other neurotic disorders	0.0005693	125.1	36.305
ZDBF2	rs36095066	2:206310752:G:T	2	206310752	G	T	2:207175476	0.992543	0.009997605	3673	38	3635	missense_variant	unknown	Benign	(likely)Benign	criteria provided, single submitter	Criteria_oneSubmitter	NA	Other diseases of appendix	0.002	2.2928	0.7418	Injuries to the elbow and forearm	0.0009062	2.195	0.662
ADAM23	rs61753552	2:206445411:A:G	2	206445411	A	G	2:207310135	0.962577	0.000577047	212	0	212	missense_variant	unknown	Likely benign	(likely)Benign	criteria provided, single submitter	Criteria_oneSubmitter	NA	Inflammatory disease of uterus	6.28e-05	3.8012	0.9498	NA	NA	NA	NA
ADAM23	rs112012170	2:206445465:T:G	2	206445465	T	G	2:207310189	0.991586	0.001102377	405	0	405	missense_variant	unknown	Likely benign	(likely)Benign	criteria provided, single submitter	Criteria_oneSubmitter	NA	Acute nephritic syndrome	7.36e-05	8.6289	2.1766	NA	NA	NA	NA
ADAM23	rs113518350	2:206596141:C:G	2	206596141	C	G	2:207460865	0.932092	0.000359293	132	0	132	missense_variant	unknown	Benign	(likely)Benign	criteria provided, single submitter	Criteria_oneSubmitter	NA	Diabetes mellitus	0.000148	1.1287	0.2975	NA	NA	NA	NA
DYTN	rs534558800	2:206663253:T:TCC	2	206663253	T	TCC	2:207527977	0.971877	0.001837295	675	2	673	pLoF	unknown	not provided	not_provided	no assertion provided	none	NA	Loose body in joint	0.00134	4.0857	1.2734	Other diseases of upper respiratory tract	0	2.948	0
FASTKD2	rs147727753	2:206766722:G:C	2	206766722	G	C	2:207631446	0.946456	0.00140451	516	2	514	missense_variant	recessive	Conflicting interpretations of pathogenicity	VUS	criteria provided, conflicting interpretations	Criteria_multSubmitter	NA	Depression medications	0.000611	-0.5193	0.1515	NA	NA	NA	NA
FASTKD2	rs3762568	2:206766737:G:A	2	206766737	G	A	2:207631461	0.999328	0.060676995	22292	1464	20828	missense_variant	recessive	Likely benign	(likely)Benign	criteria provided, single submitter	Criteria_oneSubmitter	Hepatic failure, early-onset, and neurologic disorder due to cytochrome C oxidase deficiency;not provided	Other obstetric trauma	0.000192	0.4956	0.1329	Primary angle-closure glaucoma	0.0001904	1.834	0.492
FASTKD2	rs141447598	2:206766842:A:G	2	206766842	A	G	2:207631566	0.989974	0.003486777	1281	8	1273	missense_variant	recessive	Conflicting interpretations of pathogenicity	VUS	criteria provided, conflicting interpretations	Criteria_multSubmitter	not provided;not specified	Dorsalgia	0.000398	-0.3359	0.0949	Asthma	0	3.721	0
CRYGD	rs150318966	2:208121822:C:T	2	208121822	C	T	2:208986546	0.992614	0.002084989	766	8	758	missense_variant	dominant	Benign/Likely benign	(likely)Benign	criteria provided, multiple submitters, no conflicts	Criteria_multSubmitter	Cataract	Asthma, hospital admissions , main diagnosis only	0.00148	-0.4857	0.1528	Benign neoplasm: Oesophagus (other cancers excluded from controls)	0.0001534	435.888	115.144
CRYGC	rs149859061	2:208128411:C:T	2	208128411	C	T	2:208993135	0.999425	0.012986271	4771	66	4705	missense_variant	dominant	Benign	(likely)Benign	criteria provided, single submitter	Criteria_oneSubmitter	NA	Schizoaffective disorder	0.00135	0.6097	0.1902	Pain, not elsewhere classified	0.0007127	3.291	0.972
CRYGC	rs61751949	2:208129550:C:T	2	208129550	C	T	2:208994274	0.977875	0.017733296	6515	170	6345	missense_variant	dominant	Benign	(likely)Benign	criteria provided, single submitter	Criteria_oneSubmitter	not specified	Benign neoplasm: Caecum (other cancers excluded from controls)	0.000227	0.8067	0.2188	Other specified/unspecified hearing loss	0.0001574	5.159	1.365
CRYGB	rs796287	2:208142835:T:G	2	208142835	T	G	2:209007559	0.996147	0.287178678	105506	30180	75326	missense_variant	dominant	Benign	(likely)Benign	criteria provided, single submitter	Criteria_oneSubmitter	NA	All influenza (not pneumonia)	0.000437	0.1273	0.0362	Fissure and fistula of anal and rectal regions	0.0003661	0.063	0.018
CRYGA	rs139353014	2:208163217:C:T	2	208163217	C	T	2:209027941	0.998302	0.006772132	2488	28	2460	missense_variant	unknown	Pathogenic	(likely)Pathogenic	no assertion criteria provided	no_Criteria	Congenital cataract	Traumatic amputation of wrist and hand	0.000229	1.6576	0.4499	Contusion of other and unspecified parts of foot	0.0001955	21.782	5.848
IDH1	rs62193615	2:208243560:T:C	2	208243560	T	C	2:209108284	0.937861	0.00187268	688	8	680	missense_variant	unknown	not provided	not_provided	no assertion provided	none	not specified	Other specified congenital malformation syndromes affecting multiple systems	0.000553	6.7556	1.9562	Other specified congenital malformation syndromes affecting multiple systems	0.0005176	144.867	41.731
IDH1	rs34599179	2:208243577:T:C	2	208243577	T	C	2:209108301	0.982247	0.034356049	12622	214	12408	missense_variant	unknown	not provided	not_provided	no assertion provided	none	not specified	Hodgkin lymphoma (other cancers excluded from controls)	3.97e-05	1.1189	0.2723	NA	0.001045	2.769	0.845
IDH1	rs34218846	2:208243593:C:T	2	208243593	C	T	2:209108317	0.991923	0.031993424	11754	410	11344	missense_variant	unknown	Benign	(likely)Benign	criteria provided, single submitter	Criteria_oneSubmitter	not specified	Tic disorders (more controls excluded)	0.00275	1.1361	0.3794	Other pleural conditions	0.003277	1.665	0.566
PIKFYVE	rs146158348	2:208314312:G:A	2	208314312	G	A	2:209179036	0.987265	0.00200061	735	2	733	missense_variant	dominant	Likely benign	(likely)Benign	criteria provided, single submitter	Criteria_oneSubmitter	NA	Benign neoplasm: Larynx	0.000575	4.1797	1.2139	NA	NA	NA	NA
PIKFYVE	rs16840913	2:208315215:A:G	2	208315215	A	G	2:209179939	0.999895	0.023204351	8525	178	8347	missense_variant	dominant	Benign	(likely)Benign	criteria provided, single submitter	Criteria_oneSubmitter	Fleck corneal dystrophy	Crushing injury of wrist and hand	0.000653	1.5794	0.4633	NA	0.000917	-0.439	0.132
PIKFYVE	rs2363468	2:208325606:T:C	2	208325606	T	C	2:209190330	0.998273	0.005950113	2186	24	2162	missense_variant	dominant	Benign	(likely)Benign	criteria provided, single submitter	Criteria_oneSubmitter	NA	Dissocial personality disorder	0.00167	-2.3534	0.7485	Dissocial personality disorder	0.001599	-1.185	0.375
PIKFYVE	rs893254	2:208325795:A:T	2	208325795	A	T	2:209190519	0.997468	0.005503718	2022	24	1998	missense_variant	dominant	Benign	(likely)Benign	criteria provided, single submitter	Criteria_oneSubmitter	NA	Sequelae of injuries of head	0.00268	-1.3838	0.4609	Sequelae of injuries of head	0.0024	-0.706	0.233
PIKFYVE	rs893253	2:208325804:C:G	2	208325804	C	G	2:209190528	0.998662	0.005490109	2017	24	1993	missense_variant	dominant	Benign	(likely)Benign	criteria provided, single submitter	Criteria_oneSubmitter	NA	Sequelae of injuries of head	0.00267	-1.384	0.4608	Sequelae of injuries of head	0.002395	-0.707	0.233
PIKFYVE	rs999890	2:208325908:T:G	2	208325908	T	G	2:209190632	0.999451	0.107137413	39361	4276	35085	missense_variant	dominant	Benign	(likely)Benign	criteria provided, single submitter	Criteria_oneSubmitter	Fleck corneal dystrophy	Other skin changes	0.000548	0.2584	0.0748	NA	0.0001569	-0.161	0.043
PIKFYVE	rs1529979	2:208326358:C:A	2	208326358	C	A	2:209191082	0.998669	0.005481943	2014	24	1990	missense_variant	dominant	Benign	(likely)Benign	criteria provided, single submitter	Criteria_oneSubmitter	NA	Sequelae of injuries of head	0.00262	-1.389	0.4617	Sequelae of injuries of head	0.002351	-0.709	0.233
PIKFYVE	rs200003212	2:208335320:G:A	2	208335320	G	A	2:209200044	0.992243	0.002300021	845	4	841	missense_variant	dominant	Likely benign	(likely)Benign	criteria provided, single submitter	Criteria_oneSubmitter	NA	Complications of surgical and medical care, not elsewhere classified	0.000116	0.5253	0.1363	Pneumothorax	0.001669	52.967	16.85
PIKFYVE	rs148994064	2:208339519:G:A	2	208339519	G	A	2:209204243	0.997901	0.014839897	5452	98	5354	missense_variant	dominant	Benign/Likely benign	(likely)Benign	criteria provided, multiple submitters, no conflicts	Criteria_multSubmitter	Fleck corneal dystrophy	Abnormal findings on examination of blood, without diagnosis	2.45e-05	0.3665	0.0869	Perioral dermatitis	0.0001333	27.721	7.256
PIKFYVE	rs61752191	2:208340014:T:G	2	208340014	T	G	2:209204738	0.983219	0.001706643	627	0	627	missense_variant	dominant	Likely benign	(likely)Benign	criteria provided, single submitter	Criteria_oneSubmitter	NA	Disorders of brain, other and unspecified	0.000459	7.7668	2.2167	NA	NA	NA	NA
PTH2R	rs148627602	2:208444885:G:A	2	208444885	G	A	2:209309610	0.994483	0.002520496	926	2	924	pLoF	unknown	Likely benign	(likely)Benign	criteria provided, single submitter	Criteria_oneSubmitter	NA	Pathological/recurrent dislocation and subluxation of joint, not elsewhere classified	5.68e-05	1.9844	0.493	NA	NA	NA	NA
MAP2	rs139310749	2:209653333:G:A	2	209653333	G	A	2:210518057	0.97463	0.009567542	3515	52	3463	missense_variant	unknown	Benign	(likely)Benign	criteria provided, single submitter	Criteria_oneSubmitter	NA	Horner syndrome	0.000703	2.7541	0.8128	Follow-up examination after treatment for malignant neoplasms	0.0002181	7.197	1.947
MAP2	rs41265969	2:209693410:G:T	2	209693410	G	T	2:210558134	0.98953	0.020319118	7465	168	7297	missense_variant	unknown	Benign	(likely)Benign	criteria provided, single submitter	Criteria_oneSubmitter	NA	Haemolytic anaemias	7.13e-05	1.2888	0.3245	Other and unspecified disorders involving the immune mechanism, not elsewhere classified	0.001448	9.062	2.845
MAP2	rs141459532	2:209693575:G:A	2	209693575	G	A	2:210558299	0.998476	0.005207029	1913	6	1907	missense_variant	unknown	Likely benign	(likely)Benign	criteria provided, single submitter	Criteria_oneSubmitter	NA	Speech and linguistic disorders	0.00201	1.1288	0.3655	Lichen simplex chronicus and prurigo	0.001804	48.501	15.542
MAP2	rs148922251	2:209694326:G:A	2	209694326	G	A	2:210559050	0.998481	0.005223361	1919	8	1911	missense_variant	unknown	Likely benign	(likely)Benign	criteria provided, single submitter	Criteria_oneSubmitter	NA	Biomechanical lesions, not elsewhere classified	0.000766	1.8764	0.5576	All-cause Heart Failure	0.0003994	3.199	0.904
UNC80	rs146163378	2:209777363:C:T	2	209777363	C	T	2:210642087	0.989566	0.001124152	413	4	409	missense_variant	recessive	Benign/Likely benign	(likely)Benign	criteria provided, multiple submitters, no conflicts	Criteria_multSubmitter	NA	Disorders of vitreous body and globe	0.000247	1.1601	0.3165	Gonarthrosis [arthrosis of knee](FG)	0	3.368	0
UNC80	rs200473652	2:209819105:G:C	2	209819105	G	C	2:210683829	0.949462	0.000677758	249	0	249	missense_variant	recessive	Conflicting interpretations of pathogenicity	Conflicting	criteria provided, conflicting interpretations	Path_Criteria_oneSubmitter_confl	NA	Congenital malformations and deformations of the musculoskeletal system	0.000526	4.1331	1.192	NA	NA	NA	NA
UNC80	rs78846221	2:209878039:C:T	2	209878039	C	T	2:210742763	0.930695	0.008911559	3274	34	3240	missense_variant	recessive	Benign	(likely)Benign	criteria provided, single submitter	Criteria_oneSubmitter	NA	Disorders of puberty	0.000828	2.3204	0.6941	NA	0.002293	-0.765	0.251
ACADL	rs2286963	2:210195326:T:G	2	210195326	T	G	2:211060050	0.998096	0.366427319	134621	49490	85131	missense_variant	unknown	Benign	(likely)Benign	criteria provided, multiple submitters, no conflicts	Criteria_multSubmitter	NA	Dislocation, sprain and strain of joints and ligaments of lumbar spine and pelvis	0.00054	0.3252	0.094	Dorsalgia	1.157e-05	0.05	0.011
ACADL	rs377085604	2:210203383:C:A	2	210203383	C	A	2:211068107	0.978679	0.009733579	3576	44	3532	missense_variant	unknown	Benign	(likely)Benign	criteria provided, single submitter	Criteria_oneSubmitter	not specified	Other and unspecified trigeminal disorders	0.00289	1.8183	0.6103	Cerebral aneurysm, nonruptured	0.0009871	10.013	3.04
ACADL	rs61731470	2:210220767:G:A	2	210220767	G	A	2:211085491	0.9964	0.019263013	7077	158	6919	missense_variant	unknown	Likely benign	(likely)Benign	criteria provided, single submitter	Criteria_oneSubmitter	Very long chain acyl-CoA dehydrogenase deficiency	Disorders of lacrimal system and orbit in diseases classified elsewhere	0.0011	1.0645	0.3262	Other spirochaetal diseases	0.002686	3.388	1.129
CPS1	rs201874641	2:210556728:A:ATCT	2	210556728	A	ATCT	2:211421452	0.99903	0.411358019	151128	62478	88650	inframe_indel	recessive	Benign	(likely)Benign	criteria provided, multiple submitters, no conflicts	Criteria_multSubmitter	NA	Vasomotor rhinitis (mode)	7.77e-05	0.2101	0.0532	Cystitis	9.646e-05	-0.068	0.018
CPS1	rs114819130	2:210577488:G:A	2	210577488	G	A	2:211442212	0.966048	0.004779688	1756	18	1738	missense_variant	recessive	Conflicting interpretations of pathogenicity	VUS	criteria provided, conflicting interpretations	Criteria_multSubmitter	Congenital hyperammonemia, type I;not provided;not specified	Congenital malformations of cardiac septa	0.000185	1.7869	0.4779	NA	9.806e-05	2.394	0.615
CPS1	rs138392504	2:210588073:G:A	2	210588073	G	A	2:211452797	0.991599	0.002882511	1059	2	1057	missense_variant	recessive	Conflicting interpretations of pathogenicity	VUS	criteria provided, conflicting interpretations	Criteria_multSubmitter	NA	Dorsopathies	0.000109	0.3042	0.0786	NA	NA	NA	NA
CPS1	rs147294932	2:210590107:G:A	2	210590107	G	A	2:211454831	0.920016	0.000413732	152	0	152	missense_variant	recessive	Uncertain significance	VUS	criteria provided, single submitter	Criteria_oneSubmitter	NA	Benign neoplasm of thyroid gland	5.43e-05	13.612	3.3725	NA	NA	NA	NA
CPS1	rs1047883	2:210591913:A:G	2	210591913	A	G	2:211456637	0.999443	0.383382146	140850	54344	86506	missense_variant	recessive	Benign	(likely)Benign	criteria provided, multiple submitters, no conflicts	Criteria_multSubmitter	NA	Cleft lip and cleft palate	0.00111	-0.42	0.1288	Other inflammation of eyelid	0.0007441	-0.111	0.033
CPS1	rs147062907	2:210616477:A:G	2	210616477	A	G	2:211481201	0.962921	0.000321186	118	0	118	missense_variant	recessive	Benign	(likely)Benign	criteria provided, single submitter	Criteria_oneSubmitter	NA	Other disorders of bone density and structure	0.000247	15.8183	4.3163	NA	NA	NA	NA
CPS1	rs200569046	2:210656592:T:C	2	210656592	T	C	2:211521316	0.989037	0.00065326	240	0	240	missense_variant	recessive	Conflicting interpretations of pathogenicity	VUS	criteria provided, conflicting interpretations	Criteria_multSubmitter	NA	Benign neoplasm: Skin of other and unspecified parts of face	0.000319	3.3207	0.9226	NA	NA	NA	NA
CPS1	rs140578009	2:210674926:G:A	2	210674926	G	A	2:211539650	0.997877	0.02919257	10725	330	10395	missense_variant	recessive	Benign	(likely)Benign	criteria provided, multiple submitters, no conflicts	Criteria_multSubmitter	Congenital hyperammonemia, type I;not specified	Other disorders of ear	0.0015	-0.1111	0.035	Mental and behavioural disorders due to multiple drug use and use of multiple drugs and use of other psycoactive substances	0.0005757	2.416	0.702
CPS1	rs1047891	2:210675783:C:A	2	210675783	C	A	2:211540507	0.99418	0.324011672	119038	38536	80502	missense_variant	recessive	Benign	(likely)Benign	criteria provided, multiple submitters, no conflicts	Criteria_multSubmitter	NA	Hypertension	0.000121	-0.041	0.0107	Malignant neoplasm of urinary organs (other cancers excluded from controls)	0.0002688	0.151	0.042
CPS1	rs150966847	2:210675818:C:T	2	210675818	C	T	2:211540542	0.983172	0.001107821	407	0	407	missense_variant	recessive	Uncertain significance	VUS	criteria provided, multiple submitters, no conflicts	Criteria_multSubmitter	NA	Other disorders of amniotic fluid and membranes	0.00117	2.2709	0.6995	NA	NA	NA	NA
IKZF2	rs16849611	2:213056961:T:C	2	213056961	T	C	2:213921685	0.973636	0.001861792	684	0	684	missense_variant	unknown	Benign	(likely)Benign	criteria provided, single submitter	Criteria_oneSubmitter	NA	Other contact dermatitis	0.000265	2.3422	0.6421	NA	NA	NA	NA
SPAG16	rs535028567	2:214013970:TTGTA:T	2	214013970	TTGTA	T	2:214878694	0.855807	0.001235751	454	0	454	pLoF	unknown	Uncertain significance	VUS	criteria provided, single submitter	Criteria_oneSubmitter	NA	Benign neoplasms	2.91e-05	0.5263	0.1259	NA	NA	NA	NA
BARD1	rs142155101	2:214728728:C:T	2	214728728	C	T	2:215593452	0.996313	0.009197361	3379	32	3347	missense_variant	dominant	Conflicting interpretations of pathogenicity	VUS	criteria provided, conflicting interpretations	Criteria_multSubmitter	Familial cancer of breast;Hereditary cancer;Hereditary cancer-predisposing syndrome;Neoplasm of the breast;not provided;not specified	Injury of other and unspecified intrathoracic organs	0.000151	1.2555	0.3313	Abscess of lung	0.001197	73.76	22.769
BARD1	rs61754118	2:214728798:T:C	2	214728798	T	C	2:215593522	0.989571	0.001366403	502	0	502	missense_variant	dominant	Benign/Likely benign	(likely)Benign	criteria provided, multiple submitters, no conflicts	Criteria_multSubmitter	NA	Other spirochaetal diseases	0.000722	2.258	0.6678	NA	NA	NA	NA
BARD1	rs139620052	2:214728928:G:A	2	214728928	G	A	2:215593652	0.968801	0.0015896	584	6	578	missense_variant	dominant	Benign/Likely benign	(likely)Benign	criteria provided, multiple submitters, no conflicts	Criteria_multSubmitter	NA	Valvular operations	0.000695	0.4478	0.132	Arterial embolism and thrombosis of lower extremity artery	0.001038	69.15	21.083
BARD1	rs3738888	2:214730440:G:A	2	214730440	G	A	2:215595164	0.994405	0.012055375	4429	84	4345	missense_variant	dominant	Conflicting interpretations of pathogenicity	VUS	criteria provided, conflicting interpretations	Criteria_multSubmitter	Familial cancer of breast;Hereditary cancer-predisposing syndrome;Neoplasm of the breast;Triple-Negative Breast Cancer Finding;not provided;not specified	Ulcerative colitis, NAS	0.000342	0.6044	0.1687	Other diseases of blood and blood-forming organs	4.974e-05	4.67	1.151
BARD1	rs2228456	2:214730479:A:G	2	214730479	A	G	2:215595203	0.84522	0.000106155	39	0	39	missense_variant	dominant	Benign/Likely benign	(likely)Benign	criteria provided, multiple submitters, no conflicts	Criteria_multSubmitter	NA	Pneumothorax	0.00102	20.5683	6.2634	NA	NA	NA	NA
BARD1	rs28997576	2:214752454:C:G	2	214752454	C	G	2:215617178	0.998286	0.011249687	4133	44	4089	missense_variant	dominant	Benign/Likely benign	(likely)Benign	criteria provided, multiple submitters, no conflicts	Criteria_multSubmitter	Breast cancer, susceptibility to;Familial cancer of breast;Hereditary cancer-predisposing syndrome;Neoplasm of the breast;not provided;not specified	Other retinal artery occlusion	4.08e-05	2.3368	0.5695	Other and unspecified disorders of psychological development	0.001275	66.894	20.765
BARD1	rs2070094	2:214767531:C:T	2	214767531	C	T	2:215632255	0.999	0.471267434	173138	81696	91442	missense_variant	dominant	Benign/Likely benign	(likely)Benign	criteria provided, multiple submitters, no conflicts	Criteria_multSubmitter	NA	Other abnormal findings in urine	0.000352	-0.4544	0.1272	Angina pectoris	6.307e-05	-0.051	0.013
BARD1	rs587781976	2:214767641:T:C	2	214767641	T	C	2:215632365	0.982302	0.001056104	388	2	386	missense_variant	dominant	Conflicting interpretations of pathogenicity	VUS	criteria provided, conflicting interpretations	Criteria_multSubmitter	NA	Foreign body on external eye	0.00191	1.7137	0.552	NA	NA	NA	NA
BARD1	rs2229571	2:214780740:C:G	2	214780740	C	G	2:215645464	0.996409	0.309601838	113744	35260	78484	missense_variant	dominant	Benign/Likely benign	(likely)Benign	criteria provided, multiple submitters, no conflicts	Criteria_multSubmitter	NA	Obesity due to excess calories	0.00102	0.0809	0.0246	Abnormalities of forces of labour	0.0007819	0.093	0.028
BARD1	rs1233487680	2:214780778:GTGGTGAAGAACATTCAGGCAA:G	2	214780778	GTGGTGAAGAACATTCAGGCAA	G	2:215645502	0.997738	0.004033882	1482	12	1470	inframe_indel	dominant	Benign/Likely benign	(likely)Benign	criteria provided, multiple submitters, no conflicts	Criteria_multSubmitter	NA	Inflammatory disease of uterus	0.00154	0.892	0.2816	Other and unspecified effects of external causes	0.0001628	20.401	5.41
BARD1	rs144856889	2:214792315:G:A	2	214792315	G	A	2:215657039	0.994427	0.002792688	1026	2	1024	missense_variant	dominant	Conflicting interpretations of pathogenicity	VUS	criteria provided, conflicting interpretations	Criteria_multSubmitter	NA	Trigger finger	5.46e-06	1.9041	0.4188	NA	NA	NA	NA
BARD1	rs1048108	2:214809500:G:A	2	214809500	G	A	2:215674224	0.99446	0.42804882	157260	67478	89782	missense_variant	dominant	Benign/Likely benign	(likely)Benign	criteria provided, multiple submitters, no conflicts	Criteria_multSubmitter	NA	Melanocytic naevi, other sites/unspecified (other cancers excluded from controls)	0.000438	0.2099	0.0597	COPD-related respiratory insufficiency	0.001321	0.06	0.019
BARD1	rs143914387	2:214809537:C:A	2	214809537	C	A	2:215674261	0.943857	0.003421451	1257	6	1251	missense_variant	dominant	Benign/Likely benign	(likely)Benign	criteria provided, multiple submitters, no conflicts	Criteria_multSubmitter	NA	Disorders of continuity of bone	0.000709	1.6394	0.4841	NA	NA	NA	NA
ABCA12	rs726070	2:214948607:C:T	2	214948607	C	T	2:215813331	0.998477	0.069958736	25702	1942	23760	missense_variant	recessive	Benign/Likely benign	(likely)Benign	criteria provided, multiple submitters, no conflicts	Criteria_multSubmitter	Autosomal recessive congenital ichthyosis 4B;Congenital ichthyosiform erythroderma;not specified	Iridocyclitis in diseases classified elsewhere	0.000339	0.8271	0.2308	Conductive and sensorineural hearing loss	0.0001178	0.245	0.064
ABCA12	rs150196545	2:214949083:T:C	2	214949083	T	C	2:215813807	0.966384	0.0007948	292	0	292	missense_variant	recessive	Likely benign	(likely)Benign	criteria provided, single submitter	Criteria_oneSubmitter	NA	Perforation of tympanic membrane	0.000354	3.2813	0.9186	NA	NA	NA	NA
ABCA12	rs145980660	2:214956688:C:T	2	214956688	C	T	2:215821412	0.990152	0.0007948	292	0	292	missense_variant	recessive	Likely benign	(likely)Benign	criteria provided, single submitter	Criteria_oneSubmitter	NA	Other acute lower respiratory infections	0.000113	1.2535	0.3246	NA	NA	NA	NA
ABCA12	rs149610963	2:214983804:T:C	2	214983804	T	C	2:215848528	0.956555	0.001516108	557	0	557	missense_variant	recessive	Conflicting interpretations of pathogenicity	VUS	criteria provided, conflicting interpretations	Criteria_multSubmitter	NA	Fracture at wrist and hand level	0.000248	1.1163	0.3046	NA	NA	NA	NA
ABCA12	rs76979001	2:215015554:C:T	2	215015554	C	T	2:215880278	0.970537	0.003418729	1256	16	1240	missense_variant	recessive	Benign/Likely benign	(likely)Benign	criteria provided, multiple submitters, no conflicts	Criteria_multSubmitter	Congenital ichthyosiform erythroderma;not specified	Diabetes, insuline treatment (Kela reimbursement) (more controls excluded)	0.000111	0.3845	0.0995	Occupational exposure to risk-factors	0.002719	35.626	11.884
ABCA12	rs148979792	2:215018025:G:T	2	215018025	G	T	2:215882749	0.93721	0.001831851	673	0	673	missense_variant	recessive	Benign	(likely)Benign	criteria provided, multiple submitters, no conflicts	Criteria_multSubmitter	NA	Age-related macular degeneration (whether dry or wet)	0.00077	1.3253	0.394	NA	NA	NA	NA
ABCA12	rs144534912	2:215018047:G:C	2	215018047	G	C	2:215882771	0.909099	0.000217753	80	0	80	missense_variant	recessive	Uncertain significance	VUS	criteria provided, single submitter	Criteria_oneSubmitter	NA	Varus deformity, not elsewhere classified	0.000148	51.3037	13.5206	NA	NA	NA	NA
ABCA12	rs114651183	2:215019368:A:G	2	215019368	A	G	2:215884092	0.962648	0.013860006	5092	78	5014	missense_variant	recessive	Uncertain significance	VUS	criteria provided, single submitter	Criteria_oneSubmitter	Congenital ichthyosiform erythroderma	Carcinoma in situ of skin of upper limb, including shoulder	0.000136	2.6783	0.702	Aphakia	0.0006819	10.91	3.212
ABCA12	rs143513000	2:215026859:C:G	2	215026859	C	G	2:215891583	0.890375	0.000176925	65	0	65	missense_variant	recessive	Uncertain significance	VUS	criteria provided, single submitter	Criteria_oneSubmitter	NA	Varus deformity, not elsewhere classified	8.57e-05	65.0438	16.5597	NA	NA	NA	NA
ABCA12	rs11890512	2:215046000:T:G	2	215046000	T	G	2:215910724	0.971071	0.008661143	3182	36	3146	missense_variant	recessive	Benign	(likely)Benign	criteria provided, single submitter	Criteria_oneSubmitter	Congenital ichthyosiform erythroderma	Benign neoplasm: Other and unspecified parts of mouth (other cancers excluded from controls)	7.07e-07	2.4132	0.4866	NA	0.000709	6.149	1.816
ATIC	rs2372536	2:215325297:C:G	2	215325297	C	G	2:216190020	0.998601	0.280158851	102927	29190	73737	missense_variant	recessive	Benign	(likely)Benign	criteria provided, single submitter	Criteria_oneSubmitter	NA	Pulmonary oedema	0.000299	0.4681	0.1295	Maternal care for known or suspected abnormality of pelvic organs	0.0003989	0.125	0.035
FN1	rs139078629	2:215386815:G:A	2	215386815	G	A	2:216251538	0.933489	0.000838351	308	0	308	missense_variant	dominant	Benign	(likely)Benign	criteria provided, single submitter	Criteria_oneSubmitter	NA	Mixed hyperlipidaemia	0.0012	5.8065	1.7933	NA	NA	NA	NA
FN1	rs147831535	2:215419286:C:T	2	215419286	C	T	2:216284009	0.991042	0.007969776	2928	14	2914	missense_variant	dominant	Benign	(likely)Benign	criteria provided, single submitter	Criteria_oneSubmitter	NA	Trigger finger	4e-05	0.9296	0.2263	Mental and behabioural disorders of puerperum, not classified elsewhere	0.000719	112.111	33.147
FN1	rs140926439	2:215424292:C:T	2	215424292	C	T	2:216289015	0.995105	0.001747471	642	0	642	missense_variant	dominant	Likely benign	(likely)Benign	criteria provided, single submitter	Criteria_oneSubmitter	NA	Hepatic failure, not elsewhere classified	0.00059	4.1386	1.2045	NA	NA	NA	NA
FN1	rs55822567	2:215428273:T:A	2	215428273	T	A	2:216292996	0.952519	0.001154093	424	2	422	missense_variant	dominant	Likely benign	(likely)Benign	criteria provided, single submitter	Criteria_oneSubmitter	NA	Malignant neoplasm of endocrine gland	0.000619	2.9396	0.8587	NA	NA	NA	NA
FN1	rs1250259	2:215435759:T:A	2	215435759	T	A	2:216300482	0.993846	0.212432088	78045	16914	61131	missense_variant	dominant	Benign	(likely)Benign	criteria provided, single submitter	Criteria_oneSubmitter	NA	Myocardial infarction	7.76e-06	-0.0965	0.0216	Schizoid personality disorder	7.437e-05	0.226	0.057
XRCC5	rs35408277	2:216148254:G:T	2	216148254	G	T	2:217012977	0.971745	0.001154093	424	2	422	missense_variant	unknown	Likely benign	(likely)Benign	criteria provided, single submitter	Criteria_oneSubmitter	NA	Appendicitis, broad definition	0.000474	0.671	0.192	NA	NA	NA	NA
Mar-04	rs145386484	2:216370222:C:G	2	216370222	C	G	2:217234945	0.859994	0.002844404	1045	4	1041	missense_variant	unknown	Likely benign	(likely)Benign	no assertion criteria provided	no_Criteria	NA	Substance use, excluding alcohol	0.000445	1.0227	0.2912	NA	NA	NA	NA
SMARCAL1	rs2066522	2:216420381:C:G	2	216420381	C	G	2:217285104	0.995039	0.014241075	5232	108	5124	missense_variant	recessive	Benign/Likely benign	(likely)Benign	criteria provided, multiple submitters, no conflicts	Criteria_multSubmitter	Schimke immunoosseous dysplasia;not specified	Burns and corrosions of external body surface, specified by site	6.19e-05	0.7502	0.1873	Poisoning by medicine	1.805e-05	2.906	0.678
SMARCAL1	rs2066518	2:216423665:G:C	2	216423665	G	C	2:217288388	0.997755	0.009319847	3424	44	3380	missense_variant	recessive	Benign/Likely benign	(likely)Benign	criteria provided, multiple submitters, no conflicts	Criteria_multSubmitter	Schimke immunoosseous dysplasia;not specified	Carcinoma in situ of breast (other cancers excluded from controls)	0.00174	0.8572	0.2737	Symptoms and signs involving cognition, perception, emotional state and behaviour	0.0007553	1.74	0.517
SMARCAL1	rs139872089	2:216428644:C:T	2	216428644	C	T	2:217293367	0.94886	0.000620597	228	0	228	missense_variant	recessive	Conflicting interpretations of pathogenicity	VUS	criteria provided, conflicting interpretations	Criteria_multSubmitter	NA	Vitreous bleeding (caused by prolif. dmrp when together with H36.03*)	0.00237	3.4309	1.1288	NA	NA	NA	NA
SMARCAL1	rs2066520	2:216428719:A:T	2	216428719	A	T	2:217293442	0.994129	0.001445338	531	0	531	missense_variant	recessive	Conflicting interpretations of pathogenicity	VUS	criteria provided, conflicting interpretations	Criteria_multSubmitter	NA	Intestinal infectious diseases	4.82e-05	0.6487	0.1596	NA	NA	NA	NA
SMARCAL1	rs200734842	2:216450942:G:A	2	216450942	G	A	2:217315665	0.997805	0.003083933	1133	4	1129	missense_variant	recessive	Likely benign	(likely)Benign	criteria provided, single submitter	Criteria_oneSubmitter	NA	Cholangitis (primary sclerosing, PSC)	0.000244	2.4765	0.6751	Cardiac arrhytmias, COPD co-morbidities	0.006909	13.633	5.047
SMARCAL1	rs200431186	2:216482877:T:C	2	216482877	T	C	2:217347600	0.992014	0.001524274	560	0	560	missense_variant	recessive	Uncertain significance	VUS	criteria provided, single submitter	Criteria_oneSubmitter	NA	Diseases of the ear and mastoid process	0.00145	0.3603	0.1131	NA	NA	NA	NA
TNS1	rs146606722	2:217847537:C:T	2	217847537	C	T	2:218712260	0.973127	0.000683201	251	0	251	missense_variant	unknown	Likely benign	(likely)Benign	criteria provided, single submitter	Criteria_oneSubmitter	NA	Chronic hepatitis NAS	0.000508	12.3671	3.5573	NA	NA	NA	NA
TNS1	rs141901890	2:217847726:T:G	2	217847726	T	G	2:218712449	0.993939	0.001066992	392	0	392	missense_variant	unknown	Likely benign	(likely)Benign	criteria provided, single submitter	Criteria_oneSubmitter	NA	Benign neoplasm of other and unspecified sites	0.000394	5.8184	1.6416	NA	NA	NA	NA
TNS1	rs143053944	2:217849049:G:C	2	217849049	G	C	2:218713772	0.998796	0.017578146	6458	118	6340	missense_variant	unknown	Benign	(likely)Benign	criteria provided, single submitter	Criteria_oneSubmitter	NA	Intrahepatic Cholestasis of Pregnancy (ICP)	0.000818	0.7026	0.2099	Behavioural disorders (more controls excluded)	0.0002944	18.487	5.107
CXCR2	rs55799208	2:218135259:G:A	2	218135259	G	A	2:218999982	0.993741	0.001467114	539	0	539	missense_variant	unknown	Uncertain significance	VUS	criteria provided, single submitter	Criteria_oneSubmitter	NA	Disorders of parathyroid gland	0.000331	1.4974	0.4171	NA	NA	NA	NA
GPBAR1	rs149245876	2:218263373:G:C	2	218263373	G	C	2:219128096	0.969778	0.001671258	614	2	612	missense_variant	unknown	Likely benign	(likely)Benign	criteria provided, single submitter	Criteria_oneSubmitter	NA	Vascular disorders of the intestines	0.000201	3.8359	1.0318	NA	NA	NA	NA
TMBIM1	rs35041266	2:218282014:G:A	2	218282014	G	A	2:219146737	0.954608	0.001546049	568	4	564	missense_variant	unknown	Likely benign	(likely)Benign	criteria provided, single submitter	Criteria_oneSubmitter	not provided	Undetermined asthma (more controls excluded)	0.00174	1.817	0.5802	Bicipital tendinitis	0.000985	84.311	25.589
PNKD	rs150402000	2:218339800:G:A	2	218339800	G	A	2:219204523	0.992587	0.001932562	710	0	710	missense_variant	dominant	Likely benign	(likely)Benign	criteria provided, multiple submitters, no conflicts	Criteria_multSubmitter	NA	Panic disorder	0.000338	1.5818	0.4413	NA	NA	NA	NA
PNKD	rs141506076	2:218341569:G:A	2	218341569	G	A	2:219206292	0.976974	0.00549283	2018	18	2000	missense_variant	dominant	Benign/Likely benign	(likely)Benign	criteria provided, multiple submitters, no conflicts	Criteria_multSubmitter	Paroxysmal nonkinesigenic dyskinesia 1	Proliferative diabetic retinopathy	0.00108	1.0615	0.3246	Tarsal tunnel syndrome	0.0004949	146.506	42.057
PNKD	rs139825405	2:218344505:G:A	2	218344505	G	A	2:219209228	0.982526	0.002098599	771	4	767	missense_variant	dominant	Likely benign	(likely)Benign	criteria provided, single submitter	Criteria_oneSubmitter	Paroxysmal nonkinesigenic dyskinesia 1	Disorders of calcium metabolism	0.000909	2.7085	0.8165	NA	0.003446	-28.019	9.579
SLC11A1	rs141861983	2:218391379:G:A	2	218391379	G	A	2:219256102	0.987427	0.000832907	306	0	306	missense_variant	unknown	Likely benign	(likely)Benign	criteria provided, single submitter	Criteria_oneSubmitter	NA	Other papulosquamous disorders	0.000189	17.3405	4.6456	NA	NA	NA	NA
SLC11A1	rs17215556	2:218394133:T:C	2	218394133	T	C	2:219258856	0.959967	0.006214139	2283	14	2269	missense_variant	unknown	Benign	(likely)Benign	criteria provided, single submitter	Criteria_oneSubmitter	NA	Supervision of high-risk pregnancy	1.25e-05	-0.5566	0.1274	Carcinoma in situ of breast, other/unspecified (other cancers excluded from controls)	0.0001547	367.019	97.009
SLC11A1	rs17235409	2:218395009:G:A	2	218395009	G	A	2:219259732	0.982076	0.019409997	7131	158	6973	missense_variant	unknown	risk factor	risk factor	no assertion criteria provided	no_Criteria	Buruli ulcer, susceptibility to	Moderate visual impairment, binocular	1.34e-05	1.4383	0.3304	Erosion and ectropion of cervix uteri	0.0004367	6.199	1.763
CTDSP1	rs2227249	2:218401662:G:A	2	218401662	G	A	2:219266385	0.985891	0.002286411	840	10	830	missense_variant	unknown	Benign	(likely)Benign	criteria provided, single submitter	Criteria_oneSubmitter	NA	Mixed disorders of conduct and emotions (more controls excluded)	0.000337	5.9074	1.6477	Benign neoplasm: Connective and other soft tissue of upper limb, including shoulder (other cancers excluded from controls)	0.0007859	100.455	29.918
VIL1	rs148353573	2:218429401:C:A	2	218429401	C	A	2:219294124	0.917944	0.006459111	2373	16	2357	missense_variant	unknown	Likely benign	(likely)Benign	criteria provided, single submitter	Criteria_oneSubmitter	not specified	Dissociative [conversion] disorders	0.000131	1.8169	0.475	Pervasive developmental disorders excl. Autism + Asperger	0.001004	66.635	20.257
USP37	rs61752208	2:218454943:C:T	2	218454943	C	T	2:219319666	0.979527	0.005933781	2180	14	2166	missense_variant	unknown	Benign	(likely)Benign	criteria provided, single submitter	Criteria_oneSubmitter	NA	Persons with potential health hazards related to socioeconomic and psychosocial circumstances	0.000272	0.5567	0.1529	Cervical root disorders	0.0004738	163.165	46.683
BCS1L	rs377025174	2:218661192:C:T	2	218661192	C	T	2:219525915	0.841587	0.000223197	82	0	82	missense_variant	recessive	Conflicting interpretations of pathogenicity	Conflicting	criteria provided, conflicting interpretations	Path_Criteria_multSubmitter_confl	NA	Unspecified haematuria	0.000144	3.5369	0.9303	NA	NA	NA	NA
BCS1L	rs28937590	2:218661219:A:G	2	218661219	A	G	2:219525942	0.973081	0.003968556	1458	2	1456	missense_variant	recessive	Pathogenic	(likely)Pathogenic	criteria provided, multiple submitters, no conflicts	Criteria_multSubmitter	NA	Dissociative [conversion] disorders	3.14e-05	2.7485	0.6602	NA	NA	NA	NA
STK36	rs1344642	2:218690539:G:A	2	218690539	G	A	2:219555262	0.999921	0.435866169	160132	69848	90284	missense_variant	unknown	Benign	(likely)Benign	criteria provided, single submitter	Criteria_oneSubmitter	NA	Diseases of the eye and adnexa	6.3e-05	0.03	0.0075	Disorders of porphyrin and bilirubin metabolism	0.0001209	0.481	0.125
STK36	rs145980892	2:218693283:A:C	2	218693283	A	C	2:219558006	0.956474	0.015147474	5565	100	5465	missense_variant	unknown	Benign	(likely)Benign	criteria provided, single submitter	Criteria_oneSubmitter	NA	Hydrocephalus	0.000135	1.0515	0.2754	Complications following abortion and ectopic and molar pregnancy	0.0001331	26.931	7.049
STK36	rs13023540	2:218696531:G:A	2	218696531	G	A	2:219561254	0.991642	0.015514932	5700	102	5598	missense_variant	unknown	Benign	(likely)Benign	criteria provided, single submitter	Criteria_oneSubmitter	NA	Benign lipomatous neoplasm of skin and subcutaneous tissue of limbs (other cancers excluded from controls)	1.39e-05	0.9228	0.2124	Female infertility	7.76e-05	2.345	0.593
STK36	rs1863704	2:218697952:G:A	2	218697952	G	A	2:219562675	0.998883	0.390783041	143569	56186	87383	missense_variant	unknown	Benign	(likely)Benign	criteria provided, single submitter	Criteria_oneSubmitter	NA	Acute sinusitis	3.04e-05	0.0676	0.0162	Disorders of porphyrin and bilirubin metabolism	3.706e-05	0.578	0.14
STK36	rs147792143	2:218701899:T:C	2	218701899	T	C	2:219566622	0.987662	0.000985334	362	0	362	missense_variant	unknown	Likely benign	(likely)Benign	criteria provided, single submitter	Criteria_oneSubmitter	NA	Other disorders of prostate	0.000165	6.8617	1.8211	NA	NA	NA	NA
CYP27A1	rs148417330	2:218812266:G:A	2	218812266	G	A	2:219676989	0.907739	0.000266748	98	0	98	missense_variant	recessive	Uncertain significance	VUS	criteria provided, multiple submitters, no conflicts	Criteria_multSubmitter	NA	Secondary polycythaemia	0.00083	23.4311	7.0099	NA	NA	NA	NA
CYP27A1	rs199691576	2:218812617:G:A	2	218812617	G	A	2:219677340	0.939926	0.000288523	106	0	106	missense_variant	recessive	Conflicting interpretations of pathogenicity	VUS	criteria provided, conflicting interpretations	Criteria_multSubmitter	NA	Injuries to the wrist and hand	0.000369	1.3018	0.3656	NA	NA	NA	NA
CYP27A1	rs41272687	2:218814154:C:T	2	218814154	C	T	2:219678877	0.97805	0.005743247	2110	12	2098	missense_variant	recessive	Benign/Likely benign	(likely)Benign	criteria provided, multiple submitters, no conflicts	Criteria_multSubmitter	Cholestanol storage disease;not specified	Pulmonary oedema	0.000425	3.797	1.0775	Varus deformity, not elsewhere classified	0.0008083	101.255	30.226
CYP27A1	rs121908096	2:218814186:C:T	2	218814186	C	T	2:219678909	0.806245	0.000220475	81	0	81	missense_variant	recessive	Pathogenic/Likely pathogenic	(likely)Pathogenic	criteria provided, multiple submitters, no conflicts	Criteria_multSubmitter	NA	Hypertrophy of (infrapatellar) fat pad	0.000212	46.903	12.6617	NA	NA	NA	NA
CYP27A1	rs72551323	2:218814752:G:T	2	218814752	G	T	2:219679475	0.958294	0.019973434	7338	146	7192	missense_variant	recessive	Conflicting interpretations of pathogenicity	VUS	criteria provided, conflicting interpretations	Criteria_multSubmitter	Cholestanol storage disease;not provided;not specified	Non-follicular lymphoma (other cancers excluded from controls)	0.000223	0.6528	0.1768	Open wound of ankle and foot	0.0002049	4.785	1.289
WNT10A	rs146460077	2:218882255:C:T	2	218882255	C	T	2:219746977	0.964737	0.002030551	746	2	744	missense_variant	both	Benign/Likely benign	(likely)Benign	criteria provided, multiple submitters, no conflicts	Criteria_multSubmitter	NA	Melanocytic naevi of other and unspecified parts of face (other cancers excluded from controls)	0.000629	2.601	0.7608	NA	NA	NA	NA
WNT10A	rs141074983	2:218882384:C:T	2	218882384	C	T	2:219747106	0.989369	0.004297908	1579	12	1567	missense_variant	both	Conflicting interpretations of pathogenicity	Conflicting	criteria provided, conflicting interpretations	Path_Criteria_oneSubmitter_confl	not provided	Pre-eclampsia or eclampsia	9.9e-05	0.7823	0.2009	Vascular dementia (subcortical)	0.0007512	109.324	32.438
WNT10A	rs77583146	2:218890100:G:A	2	218890100	G	A	2:219754822	0.944084	0.01287195	4729	76	4653	missense_variant	both	Conflicting interpretations of pathogenicity	VUS	criteria provided, conflicting interpretations	Criteria_multSubmitter	Odontoonychodermal dysplasia;Odontoonychodermal dysplasia;Schopf-Schulz-Passarge syndrome;Selective tooth agenesis;Tooth agenesis, selective, 4;not provided	Supervision of high-risk pregnancy	0.000263	-0.3177	0.0871	Intestinal adhesions without obstruction	0.0002615	7.372	2.019
WNT10A	rs116998555	2:218890118:C:T	2	218890118	C	T	2:219754840	0.961838	0.000487223	179	0	179	missense_variant	both	Conflicting interpretations of pathogenicity	Conflicting	criteria provided, conflicting interpretations	Path_Criteria_oneSubmitter_confl	NA	Diabetic neuropathy	0.00164	3.9265	1.2468	NA	NA	NA	NA
WNT10A	rs146902156	2:218890256:G:A	2	218890256	G	A	2:219754978	0.966857	0.000473614	174	0	174	missense_variant	both	Likely benign	(likely)Benign	criteria provided, single submitter	Criteria_oneSubmitter	NA	Diseases of liver	0.000226	2.2642	0.614	NA	NA	NA	NA
WNT10A	rs121908120	2:218890289:T:A	2	218890289	T	A	2:219755011	0.989676	0.006483609	2382	18	2364	missense_variant	both	Conflicting interpretations of pathogenicity	Conflicting	criteria provided, conflicting interpretations	Path_Criteria_multSubmitter_confl	Hypohidrotic ectodermal dysplasia;Inborn genetic diseases;Odontoonychodermal dysplasia;Odontoonychodermal dysplasia;Schopf-Schulz-Passarge syndrome;Selective tooth agenesis;Tooth agenesis, selective, 4;Tooth agenesis, selective, 4;not provided;not specified	Osteonecrosis	5.31e-05	2.1065	0.5212	Haemorrhage in early pregnancy	0.0009695	8.873	2.689
CFAP65	rs114017706	2:219026092:C:T	2	219026092	C	T	2:219890814	0.875222	0.00097989	360	2	358	missense_variant	unknown	Benign	(likely)Benign	criteria provided, single submitter	Criteria_oneSubmitter	NA	Benign lipomatous neoplasm of other sites/unspecified	0.00163	2.4516	0.7783	NA	NA	NA	NA
IHH	rs142036701	2:219060239:G:T	2	219060239	G	T	2:219924961	0.98242	0.002947837	1083	10	1073	missense_variant	both	Likely benign	(likely)Benign	criteria provided, single submitter	Criteria_oneSubmitter	Brachydactyly	Persons encountering health services in circumstances related to reproduction	0.000307	-0.3444	0.0954	Postprocedural endocrine and metabolic disorders, not elsewhere classified	0.003493	26.114	8.941
ABCB6	rs149363094	2:219213842:G:C	2	219213842	G	C	2:220078564	0.989045	0.001189478	437	0	437	missense_variant	dominant	Likely benign	(likely)Benign	criteria provided, single submitter	Criteria_oneSubmitter	NA	Macular cyst	0.000573	11.771	3.4179	NA	NA	NA	NA
ABCB6	rs57467915	2:219216694:G:A	2	219216694	G	A	2:220081416	0.990865	0.017793178	6537	140	6397	missense_variant	dominant	Benign	(likely)Benign	criteria provided, single submitter	Criteria_oneSubmitter	not provided	Other disorders of Eustachian tube	0.000251	1.4812	0.4046	Diabetes mellitus	9.102e-05	0.794	0.203
ABCB6	rs148458820	2:219216803:C:T	2	219216803	C	T	2:220081525	0.979323	0.000854682	314	2	312	pLoF	dominant	Affects	association	no assertion criteria provided	no_Criteria	NA	Retinoschisis and retinal cysts	0.00161	8.151	2.5837	NA	NA	NA	NA
ABCB6	rs150221689	2:219217782:C:T	2	219217782	C	T	2:220082504	0.977706	0.002079545	764	0	764	missense_variant	dominant	Uncertain significance	VUS	no assertion criteria provided	no_Criteria	NA	Gastro-oesophageal reflux disease	0.000166	0.6233	0.1655	NA	NA	NA	NA
ABCB6	rs149202834	2:219217783:G:A	2	219217783	G	A	2:220082505	0.981288	0.002501443	919	2	917	missense_variant	dominant	Affects	association	no assertion criteria provided	no_Criteria	NA	Subjective visual disturbances	0.00036	1.2092	0.3389	NA	NA	NA	NA
ANKZF1	rs13007650	2:219231956:A:C	2	219231956	A	C	2:220096678	0.98646	0.013560595	4982	72	4910	missense_variant	unknown	Benign	(likely)Benign	criteria provided, single submitter	Criteria_oneSubmitter	NA	Other inflammation of vagina/vulva	4.2e-05	1.3647	0.3332	Other maternal diseases classifiable elsewhere but complicating pregnancy, childbirth and the puerperium	9.078e-05	2.638	0.674
ANKZF1	rs200506719	2:219232564:G:A	2	219232564	G	A	2:220097286	0.961335	0.004025717	1479	6	1473	missense_variant	unknown	Benign	(likely)Benign	criteria provided, single submitter	Criteria_oneSubmitter	NA	Benign neoplasm: Oesophagus	0.000121	5.8642	1.5256	Bronchitis, not specified as acute or chronic	0.003198	27.34	9.274
ANKZF1	rs140395841	2:219234991:C:T	2	219234991	C	T	2:220099713	0.961972	0.004039326	1484	6	1478	missense_variant	unknown	Benign	(likely)Benign	criteria provided, single submitter	Criteria_oneSubmitter	NA	Benign neoplasm: Oesophagus	0.000122	5.8524	1.5234	Bronchitis, not specified as acute or chronic	0.003198	27.34	9.274
DES	rs41272699	2:219420154:C:T	2	219420154	C	T	2:220284876	0.986594	0.010411336	3825	76	3749	missense_variant	both	Conflicting interpretations of pathogenicity	Conflicting	criteria provided, conflicting interpretations	Criteria_multSubmitter	Cardiovascular phenotype;Congenital diaphragmatic hernia;Dilated Cardiomyopathy, Dominant;Muscular dystrophy, limb-girdle, type 2R;Myofibrillar Myopathy, Dominant;Myofibrillar myopathy;Myofibrillar myopathy 1;Myofibrillar myopathy 1;Scapuloperoneal weakness;not provided;not specified	Ptosis of eyelid	1.64e-06	1.2066	0.2517	Other or ill-defined heart diseases	0.001404	9.094	2.847
DES	rs367961979	2:219420276:G:A	2	219420276	G	A	2:220284998	0.927301	0.000367459	135	0	135	missense_variant	both	Conflicting interpretations of pathogenicity	VUS	criteria provided, conflicting interpretations	Criteria_multSubmitter	NA	Persons encountering health services in other circumstances	0.000369	3.8089	1.0694	NA	NA	NA	NA
SPEG	rs747464249	2:219448807:C:T	2	219448807	C	T	2:220313529	0.979267	0.00393045	1444	8	1436	missense_variant	recessive	Uncertain significance	VUS	criteria provided, single submitter	Criteria_oneSubmitter	not provided	Sequelae of injuries of neck and trunk	0.000131	3.4449	0.9008	Dyshidrosis [pompholyx]	0.0003156	232.592	64.57
SPEG	rs35181232	2:219468599:G:A	2	219468599	G	A	2:220333321	0.973112	0.01200638	4411	76	4335	missense_variant	recessive	Benign	(likely)Benign	criteria provided, single submitter	Criteria_oneSubmitter	NA	Other and unspecified polyneuropathies, also in other diseases	0.00013	0.5908	0.1544	Chirrosis of liver, NAS	0.0004422	15.424	4.39
SPEG	rs56334571	2:219468865:C:T	2	219468865	C	T	2:220333587	0.987949	0.012803902	4704	84	4620	missense_variant	recessive	Benign	(likely)Benign	criteria provided, single submitter	Criteria_oneSubmitter	NA	Other disorders of white blood cells	5.82e-06	1.5036	0.3317	Acute pharyngitis	0.0009956	4.75	1.443
SPEG	rs55916864	2:219469364:C:T	2	219469364	C	T	2:220334086	0.99002	0.002231973	820	0	820	missense_variant	recessive	Likely benign	(likely)Benign	criteria provided, single submitter	Criteria_oneSubmitter	NA	Hyperkinetic disorders (excl. ADHD)	0.000105	4.5558	1.1748	NA	NA	NA	NA
SPEG	rs34994343	2:219472968:G:A	2	219472968	G	A	2:220337690	0.940677	0.009287184	3412	46	3366	missense_variant	recessive	Benign	(likely)Benign	criteria provided, single submitter	Criteria_oneSubmitter	NA	Hypertension	0.000187	-0.1983	0.0531	Benign neoplasm: Other and unspecified parts of small intestine	0.0003383	29.829	8.323
SPEG	rs150628707	2:219477404:C:T	2	219477404	C	T	2:220342126	0.988465	0.001080601	397	0	397	missense_variant	recessive	Benign	(likely)Benign	criteria provided, single submitter	Criteria_oneSubmitter	NA	Gastro-oesophageal reflux disease	0.000192	0.8775	0.2353	NA	NA	NA	NA
SPEG	rs531879999	2:219483539:C:G	2	219483539	C	G	2:220348261	0.961746	0.005803129	2132	18	2114	missense_variant	recessive	Uncertain significance	VUS	criteria provided, multiple submitters, no conflicts	Criteria_multSubmitter	not provided	Tic disorders	0.00036	4.1187	1.1545	Tic disorders	0.0006044	127.255	37.104
SPEG	rs10755037	2:219484029:C:T	2	219484029	C	T	2:220348751	0.999475	0.238374688	87576	21012	66564	missense_variant	recessive	Benign	(likely)Benign	criteria provided, single submitter	Criteria_oneSubmitter	NA	Acute peritonitis	0.00026	-0.2383	0.0652	Primary open-angle glaucoma, strict	4.548e-05	0.184	0.045
SPEG	rs77314619	2:219488262:C:T	2	219488262	C	T	2:220352984	0.94826	0.0003974	146	2	144	missense_variant	recessive	Conflicting interpretations of pathogenicity	VUS	criteria provided, conflicting interpretations	Criteria_multSubmitter	NA	Retinal haemorrhage	0.000132	18.9771	4.9656	NA	NA	NA	NA
SPEG	rs12464085	2:219490807:A:G	2	219490807	A	G	2:220355529	0.996456	0.296572017	108957	32580	76377	missense_variant	recessive	Benign	(likely)Benign	criteria provided, single submitter	Criteria_oneSubmitter	NA	Epidural haemorrhage	0.000413	0.5419	0.1535	Primary open-angle glaucoma, strict	9.906e-05	0.143	0.037
GMPPA	rs34873891	2:219501527:C:T	2	219501527	C	T	2:220366249	0.992867	0.008748244	3214	20	3194	missense_variant	recessive	Benign/Likely benign	(likely)Benign	criteria provided, multiple submitters, no conflicts	Criteria_multSubmitter	not specified	Migraine without aura	0.0014	-0.5052	0.1581	Ectopic pregnancy	0.0008307	10.666	3.191
ASIC4	rs116598338	2:219514822:T:C	2	219514822	T	C	2:220379544	0.984252	0.005996385	2203	32	2171	missense_variant	unknown	Likely benign	(likely)Benign	criteria provided, single submitter	Criteria_oneSubmitter	NA	Other embolism and thrombosis	7.09e-05	1.0445	0.2629	Ganglion	0.0005124	5.801	1.67
OBSL1	rs59332477	2:219552544:C:T	2	219552544	C	T	2:220417266	0.995239	0.499039163	183341	92204	91137	missense_variant	recessive	Benign	(likely)Benign	criteria provided, multiple submitters, no conflicts	Criteria_multSubmitter	NA	Gestational diabetes (for exclusion)	0.000533	-0.0808	0.0233	Acute upper respiratory infections	0.0006571	0.026	0.008
OBSL1	rs199594182	2:219552634:G:T	2	219552634	G	T	2:220417356	0.96133	0.000729474	268	0	268	missense_variant	recessive	Likely benign	(likely)Benign	criteria provided, single submitter	Criteria_oneSubmitter	NA	MS-disease / Multiple Sclerosis	0.000177	4.3597	1.1624	NA	NA	NA	NA
OBSL1	rs181520135	2:219552642:G:T	2	219552642	G	T	2:220417364	0.988312	0.004325128	1589	8	1581	missense_variant	recessive	Conflicting interpretations of pathogenicity	VUS	criteria provided, conflicting interpretations	Criteria_multSubmitter	Three M syndrome;not specified	Congenital malformations of uterus and cervix	7.18e-05	4.3817	1.1037	Other specified disorders of muscle	0.001387	63.963	20.005
OBSL1	rs140825693	2:219553612:C:A	2	219553612	C	A	2:220418334	0.993288	0.003984888	1464	6	1458	pLoF	recessive	Likely benign	(likely)Benign	criteria provided, single submitter	Criteria_oneSubmitter	NA	Hypothyroidism,other/unspecified	7.79e-05	0.3703	0.0937	Acute appendicitis, with complications	0.009627	11.67	4.507
OBSL1	rs10932814	2:219554617:T:C	2	219554617	T	C	2:220419339	0.992398	0.005628926	2068	30	2038	missense_variant	recessive	Benign	(likely)Benign	criteria provided, single submitter	Criteria_oneSubmitter	NA	Other embolism and thrombosis	2.33e-05	-1.1644	0.2752	Other embolism and thrombosis	1.729e-05	-0.598	0.139
OBSL1	rs3087971	2:219556063:G:A	2	219556063	G	A	2:220420785	0.996135	0.301566736	110792	33572	77220	missense_variant	recessive	Benign	(likely)Benign	criteria provided, single submitter	Criteria_oneSubmitter	NA	Disorders of other endocrine glands	0.000179	0.0775	0.0207	Other specified congenital malformation syndromes affecting multiple systems	0.001056	0.479	0.146
OBSL1	rs200341414	2:219556189:G:A	2	219556189	G	A	2:220420911	0.992457	0.02314719	8504	182	8322	missense_variant	recessive	Likely benign	(likely)Benign	criteria provided, single submitter	Criteria_oneSubmitter	NA	Abnormal findings in secretions and smears from cervix uteri vagina vulva	0.000345	0.2096	0.0586	Malignant neoplasm of urinary organs (other cancers excluded from controls)	2.544e-05	3.455	0.82
OBSL1	rs183329050	2:219556268:C:T	2	219556268	C	T	2:220420990	0.927675	0.003339793	1227	6	1221	missense_variant	recessive	Benign	(likely)Benign	criteria provided, multiple submitters, no conflicts	Criteria_multSubmitter	NA	Unspecified fall	0.000341	6.0369	1.6853	Status post-ami	0.002324	59.974	19.693
OBSL1	rs147543583	2:219556598:C:T	2	219556598	C	T	2:220421320	0.992097	0.005582654	2051	30	2021	missense_variant	recessive	Conflicting interpretations of pathogenicity	VUS	criteria provided, conflicting interpretations	Criteria_multSubmitter	Three M syndrome;not provided;not specified	Other embolism and thrombosis	4.27e-05	1.1247	0.2748	Kyphosis	0.001952	47.19	15.235
OBSL1	rs1983210	2:219556695:C:G	2	219556695	C	G	2:220421417	0.991156	0.282567749	103812	29384	74428	missense_variant	recessive	Benign	(likely)Benign	criteria provided, single submitter	Criteria_oneSubmitter	NA	Disorders of other endocrine glands	3.56e-05	-0.087	0.021	Disorders of other endocrine glands	1.65e-05	-0.058	0.013
OBSL1	rs200543358	2:219556721:G:A	2	219556721	G	A	2:220421443	0.997127	0.001056104	388	8	380	missense_variant	recessive	Uncertain significance	VUS	criteria provided, single submitter	Criteria_oneSubmitter	not provided	Unspecified diabetes	3.54e-06	2.3677	0.5107	Benign neoplasm: Vulva (other cancers excluded from controls)	0.0007836	98.986	29.473
OBSL1	rs145485683	2:219557861:G:A	2	219557861	G	A	2:220422583	0.959252	0.022091086	8116	200	7916	missense_variant	recessive	Uncertain significance	VUS	criteria provided, single submitter	Criteria_oneSubmitter	Three M syndrome	Other lack of coordination	0.00215	1.3062	0.4257	Acute nephritic syndrome	9.467e-05	10.668	2.733
OBSL1	rs72957510	2:219557964:C:T	2	219557964	C	T	2:220422686	0.944436	0.002664758	979	2	977	missense_variant	recessive	Conflicting interpretations of pathogenicity	VUS	criteria provided, conflicting interpretations	Criteria_multSubmitter	NA	Leiomyoma of uterus (other cancers excluded from controls)	0.0014	-0.4613	0.1444	NA	NA	NA	NA
OBSL1	rs139713392	2:219559470:C:T	2	219559470	C	T	2:220424192	0.801375	0.000122486	45	0	45	missense_variant	recessive	Benign	(likely)Benign	criteria provided, single submitter	Criteria_oneSubmitter	NA	Other and unspecified dermatitis	8.3e-05	3.7943	0.9641	NA	NA	NA	NA
OBSL1	rs1039898	2:219565481:C:T	2	219565481	C	T	2:220430203	0.990703	0.086878178	31918	2828	29090	missense_variant	recessive	Benign	(likely)Benign	criteria provided, single submitter	Criteria_oneSubmitter	NA	Chronic Coagulation defects	5.72e-05	-0.6907	0.1716	Chronic Coagulation defects	3.768e-05	-0.377	0.091
OBSL1	rs35009641	2:219568235:G:A	2	219568235	G	A	2:220432957	0.990404	0.065973848	24238	1590	22648	missense_variant	recessive	Likely benign	(likely)Benign	criteria provided, single submitter	Criteria_oneSubmitter	Three M syndrome	Chronic Coagulation defects	0.000309	0.6958	0.1929	Diseases of vocal cords and larynx+other diseases of upper respiratory tract, no elsewhere classified	0.0001961	0.337	0.09
INHA	rs12720062	2:219575194:G:A	2	219575194	G	A	2:220439916	0.990466	0.013753852	5053	78	4975	missense_variant	unknown	Benign	(likely)Benign	criteria provided, single submitter	Criteria_oneSubmitter	not specified	Phakomatoses, not elsewhere classified	0.000155	2.6518	0.7011	Other retinal artery occlusion	0.0002648	19.46	5.335
SLC4A3	rs61729101	2:219637644:G:C	2	219637644	G	C	2:220502366	0.958474	0.019203131	7055	174	6881	missense_variant	unknown	Benign	(likely)Benign	criteria provided, single submitter	Criteria_oneSubmitter	NA	Male infertility	0.000422	0.8833	0.2505	Hypertensive Renal Disease	0.000193	8.094	2.171
PAX3	rs2234675	2:222221236:G:T	2	222221236	G	T	2:223085955	0.992804	0.036781278	13513	564	12949	missense_variant	both	Conflicting interpretations of pathogenicity	VUS	criteria provided, conflicting interpretations	Criteria_multSubmitter	Congenital diaphragmatic hernia;Craniofacial deafness hand syndrome;Waardenburg syndrome;Waardenburg syndrome type 1;not specified	Pain (limb, back, neck, head abdominally)	0.000333	-0.0667	0.0186	Disorders of synovium and tendon	0.001183	0.492	0.152
AP1S3	rs138292988	2:223777776:G:A	2	223777776	G	A	2:224642493	0.976909	0.011293238	4149	42	4107	missense_variant	dominant	Likely benign	(likely)Benign	criteria provided, single submitter	Criteria_oneSubmitter	Psoriasis 15, pustular, susceptibility to;not specified	Mood disorders (more controls excluded)	1.76e-05	-0.2587	0.0603	Otherand unspecified haemorrhagic conditions	0.002723	36.289	12.107
AP1S3	rs116107386	2:223777862:A:C	2	223777862	A	C	2:224642579	0.967559	0.005375788	1975	10	1965	missense_variant	dominant	risk factor	risk factor	no assertion criteria provided	no_Criteria	Psoriasis 15, pustular, susceptibility to	Dizziness and giddiness	0.00109	0.3192	0.0977	Postpartum care and examination	0.000402	15.07	4.259
MRPL44	rs113782060	2:223959598:A:G	2	223959598	A	G	2:224824315	0.98134	0.00364737	1340	12	1328	missense_variant	recessive	Uncertain significance	VUS	no assertion criteria provided	no_Criteria	not provided	Congenital deformities of hip	0.00159	3.2803	1.0386	Obstructed labour due to maternal pelvic abnormality	0.0002341	18.099	4.919
CUL3	rs3738952	2:224497761:C:T	2	224497761	C	T	2:225362478	0.999025	0.102559147	37679	3920	33759	missense_variant	dominant	Benign	(likely)Benign	criteria provided, multiple submitters, no conflicts	Criteria_multSubmitter	Pseudohypoaldosteronism type 1 autosomal dominant;not specified	Disorders of lens	5.7e-05	-0.0815	0.0202	Lesion of plantar nerve	0.001067	0.598	0.183
IRS1	rs1801278	2:226795828:C:T	2	226795828	C	T	2:227660544	0.96914	0.049936307	18346	954	17392	missense_variant	dominant	risk factor	risk factor	no assertion criteria provided	no_Criteria	Coronary artery disease, susceptibility to;Insulin resistance, susceptibility to	Schizoaffective disorder	0.000393	-0.3848	0.1085	Myeloproliferative diseases (CML excluded)	0.00116	1.766	0.544
IRS1	rs1801277	2:226796065:T:C	2	226796065	T	C	2:227660781	0.881847	0.007202195	2646	44	2602	missense_variant	dominant	Benign	(likely)Benign	criteria provided, single submitter	Criteria_oneSubmitter	NA	Demyelenating diseases of the central nervous system	0.00232	-0.8977	0.2947	Mood disorders	0.001346	1.4	0.437
IRS1	rs41265094	2:226796287:C:G	2	226796287	C	G	2:227661003	0.966908	0.01932834	7101	162	6939	missense_variant	dominant	Likely benign	(likely)Benign	criteria provided, multiple submitters, no conflicts	Criteria_multSubmitter	Diabetes mellitus type 2;not specified	Benign neoplasm: Ascending colon (other cancers excluded from controls)	0.00012	0.7037	0.183	Other prurigo	0.0002367	20.789	5.655
IRS1	rs773978890	2:226796679:TTGC:T	2	226796679	TTGC	T	2:227661395	0.88062	0.001818241	668	2	666	inframe_indel	dominant	Likely benign	(likely)Benign	criteria provided, single submitter	Criteria_oneSubmitter	NA	Additional codes for the location of defect, injury or illness	0.00033	3.9633	1.1037	NA	NA	NA	NA
IRS1	rs1801276	2:226797205:C:G	2	226797205	C	G	2:227661921	0.932482	0.023049201	8468	168	8300	missense_variant	dominant	Benign	(likely)Benign	criteria provided, single submitter	Criteria_oneSubmitter	Diabetes mellitus type 2	Psoriasis	9.45e-05	0.3378	0.0865	Burns and corrosions confined to eye and internal organs	0.0004879	8.715	2.499
COL4A4	rs190148408	2:227008067:G:C	2	227008067	G	C	2:227872783	0.953017	0.00053894	198	0	198	missense_variant	both	Conflicting interpretations of pathogenicity	VUS	criteria provided, conflicting interpretations	Criteria_multSubmitter	NA	Other viral diseases	0.000123	2.6391	0.6872	NA	NA	NA	NA
COL4A4	rs3752895	2:227022057:A:G	2	227022057	A	G	2:227886773	0.999723	0.49064749	180258	88528	91730	missense_variant	both	Benign	(likely)Benign	criteria provided, multiple submitters, no conflicts	Criteria_multSubmitter	NA	Disorders of vitreous body	0.000128	-0.077	0.0201	Disorders of vitreous body	5.858e-05	-0.067	0.017
COL4A4	rs2229813	2:227028004:C:T	2	227028004	C	T	2:227892720	0.999702	0.494942676	181836	89986	91850	missense_variant	both	Benign	(likely)Benign	criteria provided, multiple submitters, no conflicts	Criteria_multSubmitter	NA	Disorders of vitreous body	2.08e-05	-0.0856	0.0201	Disorders of vitreous body	1.322e-05	-0.072	0.016
COL4A4	rs1800517	2:227051116:G:A	2	227051116	G	A	2:227915832	0.999624	0.494275807	181591	89942	91649	missense_variant	both	Benign	(likely)Benign	criteria provided, multiple submitters, no conflicts	Criteria_multSubmitter	NA	Disorders of vitreous body	2.18e-06	-0.095	0.0201	Disorders of vitreous body and globe	2.537e-05	-0.067	0.016
COL4A4	rs13027659	2:227051131:C:T	2	227051131	C	T	2:227915847	0.973704	0.009401505	3454	42	3412	missense_variant	both	Benign/Likely benign	(likely)Benign	criteria provided, multiple submitters, no conflicts	Criteria_multSubmitter	not provided;not specified	Other specific arthropathies	0.00144	1.6998	0.5334	NA	0.0002976	6.718	1.857
COL4A4	rs150979437	2:227056031:C:T	2	227056031	C	T	2:227920747	0.881602	0.001388178	510	6	504	missense_variant	both	Conflicting interpretations of pathogenicity	VUS	criteria provided, conflicting interpretations	Criteria_multSubmitter	NA	Sequelae of injuries of upper limb	0.000493	2.2855	0.6559	NA	NA	NA	NA
COL4A4	rs200714000	2:227057585:G:C	2	227057585	G	C	2:227922301	0.956567	0.004953891	1820	16	1804	missense_variant	both	Uncertain significance	VUS	criteria provided, single submitter	Criteria_oneSubmitter	Alport syndrome	Disorders of sclera, cornea, iris and ciliary body	0.000275	0.4443	0.1221	Other specified and unspecified strabismus	0.0007553	108.908	32.33
COL4A4	rs1800516	2:227082177:C:G	2	227082177	C	G	2:227946893	0.978891	0.021560312	7921	158	7763	missense_variant	both	Benign/Likely benign	(likely)Benign	criteria provided, multiple submitters, no conflicts	Criteria_multSubmitter	Alport syndrome;not specified	Perioral dermatitis	0.000819	1.4672	0.4385	Other and unspecified injuries of wrist and hand	0.002146	8.078	2.632
COL4A4	rs2229814	2:227089883:G:A	2	227089883	G	A	2:227954599	0.979454	0.473700829	174032	82514	91518	missense_variant	both	Benign	(likely)Benign	criteria provided, multiple submitters, no conflicts	Criteria_multSubmitter	NA	Disorders of vitreous body and globe	1.84e-05	-0.0853	0.0199	Disorders of vitreous body and globe	4.167e-05	-0.065	0.016
COL4A3	rs13424243	2:227238007:G:C	2	227238007	G	C	2:228102723	0.997363	0.334090934	122741	41390	81351	missense_variant	both	Benign	(likely)Benign	criteria provided, multiple submitters, no conflicts	Criteria_multSubmitter	NA	Peptic ulcer	0.000751	0.4876	0.1447	Haemorrhage in early pregnancy	0.0008595	0.112	0.034
COL4A3	rs115324397	2:227245975:C:A	2	227245975	C	A	2:228110691	0.941162	0.003794354	1394	2	1392	missense_variant	both	Benign/Likely benign	(likely)Benign	criteria provided, multiple submitters, no conflicts	Criteria_multSubmitter	not provided;not specified	Cervicalgia	0.000458	0.8535	0.2435	Acute nasopharyngitis(common cold)	0.0007972	75.627	22.55
COL4A3	rs10178458	2:227246719:T:C	2	227246719	T	C	2:228111435	0.999561	0.177308459	65141	11706	53435	missense_variant	both	Benign	(likely)Benign	criteria provided, multiple submitters, no conflicts	Criteria_multSubmitter	NA	Burn and corrosion of head and neck	0.000176	-0.4685	0.1249	Heart failure, not strict	0.0003385	-0.034	0.01
COL4A3	rs6436669	2:227248459:A:G	2	227248459	A	G	2:228113175	0.999531	0.177316624	65144	11710	53434	missense_variant	both	Benign	(likely)Benign	criteria provided, multiple submitters, no conflicts	Criteria_multSubmitter	NA	Female genital prolapse	0.00017	-0.097	0.0258	Heart failure, not strict	0.0003484	-0.034	0.01
COL4A3	rs80109666	2:227254151:G:A	2	227254151	G	A	2:228118867	0.993056	0.023443879	8613	248	8365	missense_variant	both	Benign/Likely benign	(likely)Benign	criteria provided, multiple submitters, no conflicts	Criteria_multSubmitter	Alport syndrome;Alport syndrome 3, autosomal dominant;Alport syndrome, autosomal recessive;not specified	Lupus erythematosus	0.000282	1.1697	0.3221	NA	1.928e-05	4.037	0.945
COL4A3	rs55703767	2:227256385:G:T	2	227256385	G	T	2:228121101	0.985252	0.190438991	69965	13330	56635	missense_variant	both	Benign/Likely benign	(likely)Benign	criteria provided, multiple submitters, no conflicts	Criteria_multSubmitter	NA	Corneal ulcer	7.39e-07	-0.2029	0.041	NA	0.0003411	-0.064	0.018
COL4A3	rs34505188	2:227263852:G:A	2	227263852	G	A	2:228128568	0.997304	0.038310995	14075	592	13483	missense_variant	both	Benign/Likely benign	(likely)Benign	criteria provided, multiple submitters, no conflicts	Criteria_multSubmitter	Alport syndrome;Alport syndrome 3, autosomal dominant;Alport syndrome, autosomal recessive;not specified	Additional codes for the location of defect, injury or illness	0.000282	0.6884	0.1895	Disorder of thyroid, unspecified	0.000515	6.181	1.78
COL4A3	rs11677877	2:227266453:A:G	2	227266453	A	G	2:228131169	0.997788	0.038357268	14092	616	13476	missense_variant	both	Benign/Likely benign	(likely)Benign	criteria provided, multiple submitters, no conflicts	Criteria_multSubmitter	Alport syndrome;not provided;not specified	Additional codes for the location of defect, injury or illness	0.000278	0.688	0.1893	Disorder of thyroid, unspecified	0.0005849	5.922	1.722
COL4A3	rs28381984	2:227270915:C:T	2	227270915	C	T	2:228135631	0.991596	0.478994959	175977	84548	91429	missense_variant	both	Benign	(likely)Benign	criteria provided, multiple submitters, no conflicts	Criteria_multSubmitter	NA	Lichen simplex chronicus	0.000657	0.267	0.0784	Other congenital malformations of tongue, mouth and pharynx	0.0009453	-0.363	0.11
COL4A3	rs56226424	2:227282377:A:G	2	227282377	A	G	2:228147093	0.983386	0.015817065	5811	98	5713	missense_variant	both	Benign/Likely benign	(likely)Benign	criteria provided, multiple submitters, no conflicts	Criteria_multSubmitter	not provided;not specified	Additional codes for the location of defect, injury or illness	0.000132	1.1816	0.3091	Other noninfective gastroenteritis and colitis	0.0003742	2.907	0.817
COL4A3	rs55816283	2:227293305:C:T	2	227293305	C	T	2:228158021	0.930333	0.002093155	769	4	765	missense_variant	both	Benign/Likely benign	(likely)Benign	criteria provided, multiple submitters, no conflicts	Criteria_multSubmitter	not specified	Headache	0.00123	0.5367	0.1661	Benign neoplasm: Vagina	0.0004388	173.875	49.459
COL4A3	rs57611801	2:227298737:C:A	2	227298737	C	A	2:228163453	0.996557	0.084444783	31024	2868	28156	missense_variant	both	Benign/Likely benign	(likely)Benign	criteria provided, multiple submitters, no conflicts	Criteria_multSubmitter	Alport syndrome;not provided;not specified	Corneal ulcer	6.3e-08	0.312	0.0577	Dyspnoea	0.002112	0.162	0.053
COL4A3	rs200302125	2:227307878:T:C	2	227307878	T	C	2:228172594	0.805292	0.000647816	238	0	238	missense_variant	both	Conflicting interpretations of pathogenicity	Conflicting	criteria provided, conflicting interpretations	Path_Criteria_multSubmitter_confl	NA	Malignant neoplasm of liver and intrahepatic bile ducts (other cancers excluded from controls)	0.00106	9.5894	2.9298	NA	NA	NA	NA
COL4A3	rs77964815	2:227308920:A:G	2	227308920	A	G	2:228173636	0.951088	0.003260858	1198	6	1192	missense_variant	both	Benign/Likely benign	(likely)Benign	criteria provided, multiple submitters, no conflicts	Criteria_multSubmitter	not specified	Type 2 diabetes, wide definition	0.000189	0.4766	0.1276	Other medical care	7.33e-05	24.444	6.164
MFF	rs3211097	2:227329764:A:T	2	227329764	A	T	2:228194480	0.997266	0.318363692	116963	37260	79703	missense_variant	recessive	Benign	(likely)Benign	criteria provided, single submitter	Criteria_oneSubmitter	NA	Other and unspecified mononeuropathies of upper limb	0.000485	-0.2967	0.085	Nonspesific lymphadenitis	0.0001547	-0.225	0.059
MFF	rs3211098	2:227329765:G:T	2	227329765	G	T	2:228194481	0.997297	0.31836097	116962	37260	79702	missense_variant	recessive	Benign	(likely)Benign	criteria provided, single submitter	Criteria_oneSubmitter	NA	Other and unspecified mononeuropathies of upper limb	0.000485	-0.2967	0.085	Nonspesific lymphadenitis	0.0001537	-0.225	0.059
SLC19A3	rs34507036	2:227696012:A:G	2	227696012	A	G	2:228560728	0.993729	0.002172091	798	2	796	missense_variant	recessive	Benign	(likely)Benign	criteria provided, multiple submitters, no conflicts	Criteria_multSubmitter	NA	Benign neoplasm: Connective and other soft tissue of lower limb, including hip (other cancers excluded from controls)	9.32e-05	4.9761	1.2735	NA	NA	NA	NA
SLC19A3	rs145804755	2:227699094:T:C	2	227699094	T	C	2:228563810	0.916634	0.000285801	105	0	105	missense_variant	recessive	Conflicting interpretations of pathogenicity	VUS	criteria provided, conflicting interpretations	Criteria_multSubmitter	NA	Other menopausal disorders	0.001	6.7689	2.0572	NA	NA	NA	NA
SLC19A3	rs773971505	2:227699174:A:G	2	227699174	A	G	2:228563890	0.959491	0.000824741	303	0	303	missense_variant	recessive	Pathogenic	(likely)Pathogenic	criteria provided, single submitter	Criteria_oneSubmitter	NA	Intrahepatic Cholestasis of Pregnancy (ICP)	0.00112	2.988	0.9167	NA	NA	NA	NA
SLC19A3	rs148144444	2:227699294:C:T	2	227699294	C	T	2:228564010	0.947003	0.009093928	3341	50	3291	missense_variant	recessive	Conflicting interpretations of pathogenicity	VUS	criteria provided, conflicting interpretations	Criteria_multSubmitter	Biotin-thiamine-responsive basal ganglia disease;not provided;not specified	Diabetic polyneuropathy	0.000296	1.9661	0.5433	Hypopituitarism	0.0004589	14.624	4.174
SPHKAP	rs61755300	2:227981848:C:G	2	227981848	C	G	2:228846564	0.97796	0.002547715	936	0	936	missense_variant	unknown	Benign	(likely)Benign	criteria provided, single submitter	Criteria_oneSubmitter	NA	Traumatic subdural haemorrhage	0.000182	1.9308	0.5159	NA	NA	NA	NA
SPHKAP	rs61752221	2:227991277:C:T	2	227991277	C	T	2:228855993	0.966232	0.014374449	5281	80	5201	missense_variant	unknown	Benign	(likely)Benign	criteria provided, single submitter	Criteria_oneSubmitter	NA	Other disorders of urethra and urinary system	0.00105	-0.1977	0.0603	Benign neoplasm: Skin of ear and external auricular canal	4.082e-05	13.093	3.191
SP110	rs3948463	2:230172144:C:T	2	230172144	C	T	2:231036860	0.995167	0.03715418	13650	618	13032	missense_variant	recessive	Benign/Likely benign	(likely)Benign	criteria provided, multiple submitters, no conflicts	Criteria_multSubmitter	Hepatic venoocclusive disease with immunodeficiency;not specified	Pneumothorax	0.000424	0.5392	0.153	Congenital deformities of feet	0.0003311	4.265	1.188
SP110	rs1135791	2:230177560:A:G	2	230177560	A	G	2:231042276	0.995821	0.422678476	155287	65692	89595	missense_variant	recessive	Benign	(likely)Benign	criteria provided, multiple submitters, no conflicts	Criteria_multSubmitter	NA	Separation of retinal layers (serosa)	0.000283	-0.2648	0.0729	Injury of muscle and tendon at forearm level	0.0001857	0.368	0.099
SP110	rs149485401	2:230178157:C:T	2	230178157	C	T	2:231042873	0.980191	0.025569697	9394	286	9108	missense_variant	recessive	Benign/Likely benign	(likely)Benign	criteria provided, multiple submitters, no conflicts	Criteria_multSubmitter	Hepatic venoocclusive disease with immunodeficiency	Erythema multiforme	0.000222	1.1271	0.3052	Special screening examination for neoplasms	0.001262	4.061	1.26
SP110	rs3948464	2:230185999:A:G	2	230185999	A	G	2:231050715	0.997413	0.137968578	50688	7046	43642	missense_variant	recessive	Benign	(likely)Benign	criteria provided, single submitter	Criteria_oneSubmitter	NA	Vaginitis/vulvovaginitis/vulvitis/abscess of vulva	0.000513	-0.1821	0.0524	Vaginitis/vulvovaginitis/vulvitis/abscess of vulva	0.0003058	-0.106	0.029
SP110	rs1365776	2:230207994:C:T	2	230207994	C	T	2:231072709	0.987835	0.422038825	155052	65684	89368	missense_variant	recessive	Benign	(likely)Benign	criteria provided, multiple submitters, no conflicts	Criteria_multSubmitter	NA	Other neurotic disorders	0.000448	0.181	0.0516	Other neurotic disorders	0.0003219	0.137	0.038
SP110	rs9061	2:230212395:C:T	2	230212395	C	T	2:231077110	0.983502	0.065111	23921	1684	22237	missense_variant	recessive	Benign	(likely)Benign	criteria provided, multiple submitters, no conflicts	Criteria_multSubmitter	Hepatic venoocclusive disease with immunodeficiency;not specified	Benign neoplasm: Descending colon	0.000467	-0.4718	0.1348	NA	0.0003444	-0.268	0.075
SP110	rs28930679	2:230212397:G:A	2	230212397	G	A	2:231077112	0.974422	0.20552386	75507	15772	59735	missense_variant	recessive	Benign	(likely)Benign	criteria provided, multiple submitters, no conflicts	Criteria_multSubmitter	NA	Glucoma-related operations	0.000398	0.3314	0.0936	Follicular lymphoma (other cancers excluded from controls)	0.001099	0.439	0.134
SP110	rs146515106	2:230212893:G:A	2	230212893	G	A	2:231077608	0.994319	0.003601097	1323	10	1313	missense_variant	recessive	Likely benign	(likely)Benign	criteria provided, single submitter	Criteria_oneSubmitter	NA	Melanocytic naevi of lip (other cancers excluded from controls)	0.00327	4.3391	1.4752	Diplopia	0.0002556	17.176	4.697
SP110	rs11556887	2:230212961:G:A	2	230212961	G	A	2:231077676	0.981757	0.067857415	24930	1806	23124	missense_variant	recessive	Benign	(likely)Benign	criteria provided, multiple submitters, no conflicts	Criteria_multSubmitter	Hepatic venoocclusive disease with immunodeficiency;not specified	Fracture of femur	0.000715	-0.1781	0.0526	NA	0.0003896	-0.255	0.072
SP110	rs41309088	2:230212968:C:T	2	230212968	C	T	2:231077683	0.980679	0.052696332	19360	1080	18280	missense_variant	recessive	Benign/Likely benign	(likely)Benign	criteria provided, multiple submitters, no conflicts	Criteria_multSubmitter	Hepatic venoocclusive disease with immunodeficiency	Sequelae of injuries of neck and trunk	0.000559	0.6987	0.2025	Idiopathic thrombocytopenic purpura	0.001354	2.278	0.711
SP110	rs1129411	2:230213010:A:G	2	230213010	A	G	2:231077725	0.986759	0.130352652	47890	6246	41644	missense_variant	recessive	Benign	(likely)Benign	criteria provided, single submitter	Criteria_oneSubmitter	NA	Otitis externa, unspecified	0.000926	-0.2305	0.0696	Other abnormal findings of blood chemistry	0.0002119	-0.284	0.077
SP140	rs138339396	2:230255494:G:C	2	230255494	G	C	2:231120209	0.999107	0.008538657	3137	30	3107	missense_variant	unknown	Benign	(likely)Benign	criteria provided, single submitter	Criteria_oneSubmitter	NA	Other symptoms and signs involving general sensations and perceptions	0.000711	1.5537	0.4589	Endovascular or surgical operations to intracerebral aneurysms	0.0008383	9.961	2.983
SP100	rs116484154	2:230461316:G:A	2	230461316	G	A	2:231326031	0.977725	0.004292465	1577	10	1567	missense_variant	unknown	Likely benign	(likely)Benign	criteria provided, single submitter	Criteria_oneSubmitter	NA	Scar conditions and fibrosis of skin	0.000589	2.3084	0.6717	Other and unspecified injuries of head	2.842e-05	45.724	10.924
ARMC9	rs3752780	2:231235266:G:A	2	231235266	G	A	2:232099979	0.99265	0.002770912	1018	4	1014	missense_variant	recessive	Benign	(likely)Benign	criteria provided, single submitter	Criteria_oneSubmitter	NA	Adhesive middle ear disease	0.000206	5.2508	1.4149	NA	NA	NA	NA
ARMC9	rs144026971	2:231345002:C:T	2	231345002	C	T	2:232209714	0.989317	0.003271745	1202	8	1194	missense_variant	recessive	Likely benign	(likely)Benign	criteria provided, single submitter	Criteria_oneSubmitter	NA	malignant neoplasm of female genital organs (other cancers excluded from controls)	0.000604	0.8242	0.2403	Visual disturbances	0.0006048	11.772	3.432
NCL	rs761187978	2:231460685:TTCC:T	2	231460685	TTCC	T	2:232325396	0.966349	0.00630124	2315	34	2281	inframe_indel	unknown	Benign	(likely)Benign	criteria provided, single submitter	Criteria_oneSubmitter	NA	Postmenopausal osteoporosis with pathological fracture	0.000166	1.9497	0.5176	Heart failure,strict	0.0002642	2.596	0.712
NCL	rs117088491	2:231461806:T:G	2	231461806	T	G	2:232326517	0.983028	0.003252692	1195	20	1175	missense_variant	unknown	Benign	(likely)Benign	criteria provided, single submitter	Criteria_oneSubmitter	NA	Asthma (only as main-diagnosis)	0.000237	0.4424	0.1203	Iridocyclitis in diseases classified elsewhere	0.001706	54.484	17.368
NMUR1	rs150482580	2:231528246:G:A	2	231528246	G	A	2:232392957	0.995912	0.012542598	4608	60	4548	missense_variant	unknown	Benign	(likely)Benign	criteria provided, single submitter	Criteria_oneSubmitter	NA	SLE (Finngen)	4.68e-05	1.4345	0.3524	General symptoms and signs	0.0007555	0.827	0.245
DIS3L2	rs723044	2:232014961:C:T	2	232014961	C	T	2:232879671	0.99941	0.034530251	12686	466	12220	missense_variant	recessive	Benign/Likely benign	(likely)Benign	criteria provided, multiple submitters, no conflicts	Criteria_multSubmitter	Renal hamartomas nephroblastomatosis and fetal gigantism	Nephrotic syndrome	0.00112	0.6763	0.2075	Social disorders starting during childhood or adolecense	0.001814	7.849	2.516
DIS3L2	rs747395729	2:232130707:A:G	2	232130707	A	G	2:232995417	0.96791	0.000928174	341	0	341	missense_variant	recessive	Uncertain significance	VUS	criteria provided, single submitter	Criteria_oneSubmitter	NA	Other symptoms and signs involving the digestive system and abdomen	0.000304	2.6176	0.7248	NA	NA	NA	NA
DIS3L2	rs184764939	2:232130729:T:G	2	232130729	T	G	2:232995439	0.988167	0.018664192	6857	140	6717	missense_variant	recessive	Conflicting interpretations of pathogenicity	VUS	criteria provided, conflicting interpretations	Criteria_multSubmitter	Renal hamartomas nephroblastomatosis and fetal gigantism	Other and unspecified local infections of skin and subcutaneous tissue	0.000167	0.7093	0.1884	Malignant neoplasm of liver and intrahepatic bile ducts (other cancers excluded from controls)	0.001158	9.926	3.055
DIS3L2	rs202042951	2:232136564:C:T	2	232136564	C	T	2:233001274	0.907904	0.000571603	210	2	208	missense_variant	recessive	Conflicting interpretations of pathogenicity	VUS	criteria provided, conflicting interpretations	Criteria_multSubmitter	NA	Inflammatory disease of uterus	0.000615	3.0572	0.8927	NA	NA	NA	NA
DIS3L2	rs186865544	2:232263228:C:G	2	232263228	C	G	2:233127938	0.945027	0.000353849	130	2	128	missense_variant	recessive	Uncertain significance	VUS	criteria provided, multiple submitters, no conflicts	Criteria_multSubmitter	NA	Persons with potential health hazards related to family and personal history and certain conditions influencing health status	0.00281	0.9725	0.3255	NA	NA	NA	NA
DIS3L2	rs148474013	2:232263229:G:A	2	232263229	G	A	2:233127939	1	0.011674306	4289	72	4217	missense_variant	recessive	Benign/Likely benign	(likely)Benign	criteria provided, multiple submitters, no conflicts	Criteria_multSubmitter	Renal hamartomas nephroblastomatosis and fetal gigantism;not specified	Benign neoplasm of ovary	0.000651	0.4674	0.1371	Hypertensive diseases (excluding secondary)	0.0006942	-0.826	0.243
ALPP	rs1130335	2:232378876:C:T	2	232378876	C	T	2:233243586	0.999081	0.070184655	25785	1746	24039	missense_variant	unknown	Benign	(likely)Benign	no assertion criteria provided	no_Criteria	ALKALINE PHOSPHATASE, PLACENTAL, ALLELE-1 POLYMORPHISM	Dislocation, sprain and strain of joints and ligaments of elbow	0.00183	0.3465	0.1112	Other maternal disorders predominantly related to pregnancy	0.0003005	0.315	0.087
ALPP	rs113323105	2:232379003:G:C	2	232379003	G	C	2:233243713	0.908858	0.00424347	1559	6	1553	missense_variant	unknown	Benign	(likely)Benign	criteria provided, single submitter	Criteria_oneSubmitter	NA	Nontoxic multinodular goitre	0.00225	0.7215	0.2361	Sequelae of injuries of head	0.001127	75.079	23.054
ALPP	rs1048988	2:232380220:G:C	2	232380220	G	C	2:233244930	0.978956	0.215635786	79222	17384	61838	missense_variant	unknown	Benign	(likely)Benign	criteria provided, single submitter	Criteria_oneSubmitter	NA	Other menopausal disorders	0.000388	0.2065	0.0582	Injury of muscle and tendon at hip and thigh level	0.0003469	0.313	0.088
ALPPL2	rs146482704	2:232407381:C:T	2	232407381	C	T	2:233272091	0.930869	0.005217917	1917	22	1895	missense_variant	unknown	Benign	(likely)Benign	criteria provided, single submitter	Criteria_oneSubmitter	NA	Spondylopathies	0.000511	0.3422	0.0985	Postpartum care and examination	0.0004889	11.348	3.255
ALPPL2	rs112965314	2:232407385:A:T	2	232407385	A	T	2:233272095	0.985876	0.022913105	8418	206	8212	missense_variant	unknown	Benign	(likely)Benign	criteria provided, single submitter	Criteria_oneSubmitter	NA	Cardiac murmurs and other cardiac sounds	7.22e-05	0.5986	0.1508	Other CVD	0.001758	2.225	0.711
ECEL1	rs41265123	2:232484141:C:G	2	232484141	C	G	2:233348851	0.955384	0.015387002	5653	116	5537	missense_variant	recessive	Benign	(likely)Benign	criteria provided, single submitter	Criteria_oneSubmitter	not specified	Rotator cuff syndrome	0.00049	0.2237	0.0642	Other specified and unspecified retinal disorders	0.000871	11.535	3.465
ECEL1	rs1529874	2:232484878:G:A	2	232484878	G	A	2:233349588	0.984939	0.008993217	3304	34	3270	missense_variant	recessive	Benign	(likely)Benign	criteria provided, multiple submitters, no conflicts	Criteria_multSubmitter	NA	Other and unspecified hydrocephalus	0.000192	-2.9869	0.8009	Eosinophilic disease (BM)	0.0003217	-1.458	0.405
ECEL1	rs191821453	2:232485934:G:T	2	232485934	G	T	2:233350644	0.966231	0.012779405	4695	112	4583	missense_variant	recessive	Benign	(likely)Benign	criteria provided, single submitter	Criteria_oneSubmitter	NA	Other abnormal products of conception	0.000713	0.327	0.0966	Type 2 diabetes with ketoacidosis	0.0005585	13.885	4.023
ECEL1	rs144928688	2:232486228:G:T	2	232486228	G	T	2:233350938	0.947203	0.016481213	6055	118	5937	missense_variant	recessive	Benign	(likely)Benign	criteria provided, multiple submitters, no conflicts	Criteria_multSubmitter	not specified	Vertical strabismus	0.000392	1.1954	0.3371	Dislocation, sprain and strain of joints and ligaments of thorax	0.0007302	12.32	3.647
ECEL1	rs564717204	2:232486499:A:G	2	232486499	A	G	2:233351209	0.916734	0.008195695	3011	30	2981	missense_variant	recessive	Likely benign	(likely)Benign	criteria provided, single submitter	Criteria_oneSubmitter	NA	Diseases of veins, lymphatic vessels and lymph nodes, not elsewhere classified (FINNGEN)	0.000481	-0.2634	0.0755	Phobic anxiety disorders	0.001054	9.959	3.04
PRSS56	rs1550094	2:232520686:G:A	2	232520686	G	A	2:233385396	0.990685	0.246526833	90571	22538	68033	missense_variant	recessive	Benign	(likely)Benign	criteria provided, single submitter	Criteria_oneSubmitter	NA	Diseases of the eye and adnexa	0.000277	-0.0315	0.0087	NA	0.000585	-0.019	0.006
PRSS56	rs61744404	2:232525489:C:G	2	232525489	C	G	2:233390199	0.96006	0.051705554	18996	1034	17962	missense_variant	recessive	Benign	(likely)Benign	criteria provided, multiple submitters, no conflicts	Criteria_multSubmitter	Microphthalmia, isolated 6;not specified	Unknown and unspecified causes of morbidity	0.000108	0.4599	0.1188	Injury of urinary and pelvic organs	0.0005775	3.643	1.058
CHRND	rs150208750	2:232528561:C:T	2	232528561	C	T	2:233393271	0.979999	0.008108594	2979	26	2953	missense_variant	both	Benign/Likely benign	(likely)Benign	criteria provided, multiple submitters, no conflicts	Criteria_multSubmitter	NA	Separation of retinal layers (serosa)	0.00138	1.3759	0.43	Maternal care for known or suspected fetal abnormality and damage	0.003341	5.375	1.832
CHRND	rs762875734	2:232531350:A:C	2	232531350	A	C	2:233396060	0.973673	0.000811132	298	0	298	LC	both	Likely pathogenic	(likely)Pathogenic	criteria provided, single submitter	Criteria_oneSubmitter	NA	Other disorders of breast	0.000192	3.1386	0.8415	NA	NA	NA	NA
CHRND	rs41265127	2:232531393:C:G	2	232531393	C	G	2:233396103	0.982647	0.002278245	837	4	833	missense_variant	both	Conflicting interpretations of pathogenicity	VUS	criteria provided, conflicting interpretations	Criteria_multSubmitter	Lethal multiple pterygium syndrome;not provided;not specified	Maternal care for other known or suspected fetal problems	0.000352	1.054	0.2949	Major coronary heart disease event	0.0001313	2.734	0.715
CHRND	rs2229194	2:232533988:C:T	2	232533988	C	T	2:233398698	0.994004	0.006989885	2568	30	2538	missense_variant	both	Benign	(likely)Benign	criteria provided, multiple submitters, no conflicts	Criteria_multSubmitter	Lethal multiple pterygium syndrome;not provided;not specified	Other heart diseases	0.000205	0.1845	0.0497	Other retinal artery occlusion	0.001618	55.087	17.473
CHRNG	rs148468628	2:232540061:G:A	2	232540061	G	A	2:233404771	0.987045	0.001129596	415	4	411	missense_variant	recessive	Conflicting interpretations of pathogenicity	VUS	criteria provided, conflicting interpretations	Criteria_multSubmitter	not provided	Ovarian cyst	0.000147	0.9926	0.2615	Normotensive glaucoma	0	10.535	0
CHRNG	rs2289080	2:232541468:G:A	2	232541468	G	A	2:233406178	0.995326	0.032709288	12017	402	11615	missense_variant	recessive	Benign/Likely benign	(likely)Benign	criteria provided, multiple submitters, no conflicts	Criteria_multSubmitter	Congenital Myasthenic Syndrome, Dominant/Recessive;Multiple pterygium syndrome Escobar type;not specified	Diffuse brain injury	0.00161	-0.5806	0.1841	Non-ischemic cardiomyopathy	0.0007315	0.691	0.204
CHRNG	rs145433186	2:232544446:C:T	2	232544446	C	T	2:233409156	0.974355	0.000658704	242	0	242	missense_variant	recessive	Conflicting interpretations of pathogenicity	VUS	criteria provided, conflicting interpretations	Criteria_multSubmitter	NA	Impacted cerumen	0.00271	3.4703	1.1572	NA	NA	NA	NA
CHRNG	rs71421651	2:232545678:C:T	2	232545678	C	T	2:233410388	0.953741	0.006812961	2503	30	2473	missense_variant	recessive	Conflicting interpretations of pathogenicity	VUS	criteria provided, conflicting interpretations	Criteria_multSubmitter	Multiple pterygium syndrome Escobar type;not provided;not specified	Other congenital malformations of the digestive system	0.000246	1.8343	0.5003	Corns and callosities	0.0005668	13.033	3.781
KCNJ13	rs1801251	2:232768750:G:A	2	232768750	G	A	2:233633460	0.999972	0.248165427	91173	22728	68445	missense_variant	both	Likely benign	(likely)Benign	criteria provided, single submitter	Criteria_oneSubmitter	NA	Coronary atherosclerosis	9.05e-07	0.0789	0.0161	Other and unspecified disorders of skin and subcutaneous tissue	0.0002339	0.261	0.071
GIGYF2	rs3816334	2:232844096:A:G	2	232844096	A	G	2:233708806	0.995994	0.244199593	89716	22034	67682	missense_variant	unknown	Benign	(likely)Benign	criteria provided, single submitter	Criteria_oneSubmitter	NA	Coronary atherosclerosis	7.39e-07	-0.0801	0.0162	Diabetes-related co-morbidities/complications (more controls excluded)	7.037e-07	-0.034	0.007
ATG16L1	rs2241880	2:233274722:A:G	2	233274722	A	G	2:234183368	0.999975	0.439875554	161605	71300	90305	missense_variant	unknown	Benign	(likely)Benign	criteria provided, single submitter	Criteria_oneSubmitter	NA	Calculus of kidney and ureter	2.41e-06	0.1131	0.024	Calculus of kidney and ureter	2.297e-05	0.09	0.021
SAG	rs7565275	2:233320674:A:G	2	233320674	A	G	2:234229320	0.999104	0.08368809	30746	2566	28180	missense_variant	recessive	Benign/Likely benign	(likely)Benign	criteria provided, multiple submitters, no conflicts	Criteria_multSubmitter	Oguchi's disease;Retinitis Pigmentosa, Recessive	Other diseases of peritoneum	9.86e-05	0.4313	0.1108	Obesity due to excess calories	0.0006175	0.334	0.098
SAG	rs141521563	2:233320749:G:A	2	233320749	G	A	2:234229395	0.8788	0.000389234	143	0	143	missense_variant	recessive	Conflicting interpretations of pathogenicity	VUS	criteria provided, conflicting interpretations	Criteria_multSubmitter	NA	Frostbite	0.000805	24.952	7.4459	NA	NA	NA	NA
SAG	rs1046974	2:233346901:G:A	2	233346901	G	A	2:234255547	0.993797	0.388118284	142590	55350	87240	missense_variant	recessive	Benign	(likely)Benign	criteria provided, multiple submitters, no conflicts	Criteria_multSubmitter	NA	Urolithiasis	4.52e-05	0.0965	0.0237	Otitis externa	0.0001302	0.114	0.03
SAG	rs1046976	2:233346902:T:C	2	233346902	T	C	2:234255548	0.992152	0.091543545	33632	3076	30556	missense_variant	recessive	Benign	(likely)Benign	criteria provided, single submitter	Criteria_oneSubmitter	Oguchi's disease;Retinitis Pigmentosa, Recessive	Injury of intra-abdominal organs	0.00127	0.4996	0.1551	Inflammatory disorders of male genital organs, not elsewhere classified	0.0004663	2.182	0.623
UGT1A7	rs140814031	2:233682289:G:T	2	233682289	G	T	2:234590935	0.988175	0.022589197	8299	216	8083	missense_variant	unknown	Uncertain significance	VUS	criteria provided, single submitter	Criteria_oneSubmitter	not provided	Gout, unspecified	0.000227	0.4842	0.1313	Unspecified chronic bronchitis	0.0004747	6.259	1.791
UGT1A7	rs17868323	2:233682324:T:G	2	233682324	T	G	2:234590970	0.999577	0.313456074	115160	36632	78528	missense_variant	unknown	Benign	(likely)Benign	criteria provided, single submitter	Criteria_oneSubmitter	NA	Disorders of porphyrin and bilirubin metabolism	5.03e-07	0.7455	0.1483	Disorders of porphyrin and bilirubin metabolism	3.231e-08	0.537	0.097
UGT1A7	rs17868324	2:233682329:G:A	2	233682329	G	A	2:234590975	0.999559	0.313336309	115116	36516	78600	missense_variant	unknown	Benign	(likely)Benign	criteria provided, multiple submitters, no conflicts	Criteria_multSubmitter	NA	Disorders of porphyrin and bilirubin metabolism	5.02e-07	0.746	0.1485	Disorders of porphyrin and bilirubin metabolism	3.193e-08	0.537	0.097
UGT1A7	rs11692021	2:233682559:T:C	2	233682559	T	C	2:234591205	0.999909	0.445175128	163552	73246	90306	missense_variant	unknown	Benign	(likely)Benign	criteria provided, single submitter	Criteria_oneSubmitter	NA	Disorders of porphyrin and bilirubin metabolism	3.41e-17	1.1933	0.1415	Disorders of porphyrin and bilirubin metabolism	1.126e-16	1.159	0.14
UGT1A6	rs6759892	2:233693023:T:G	2	233693023	T	G	2:234601669	0.999998	0.482353806	177211	86036	91175	missense_variant	unknown	Benign	(likely)Benign	criteria provided, single submitter	Criteria_oneSubmitter	NA	Disorders of porphyrin and bilirubin metabolism	2.21e-19	1.2661	0.1406	Disorders of porphyrin and bilirubin metabolism	3.818e-20	1.212	0.132
UGT1A6	rs2070959	2:233693545:A:G	2	233693545	A	G	2:234602191	0.999944	0.414060884	152121	63450	88671	missense_variant	unknown	Benign	(likely)Benign	criteria provided, single submitter	Criteria_oneSubmitter	NA	Disorders of porphyrin and bilirubin metabolism	2.21e-19	1.3078	0.1453	Disorders of porphyrin and bilirubin metabolism	1.318e-19	1.388	0.153
UGT1A6	rs1105879	2:233693556:A:C	2	233693556	A	C	2:234602202	0.999952	0.451147016	165746	75358	90388	missense_variant	unknown	Benign	(likely)Benign	criteria provided, single submitter	Criteria_oneSubmitter	NA	Disorders of porphyrin and bilirubin metabolism	1.22e-21	1.3686	0.1432	Disorders of porphyrin and bilirubin metabolism	2.541e-23	1.422	0.143
UGT1A5	rs2012736	2:233713733:C:A	2	233713733	C	A	2:234622379	0.998541	0.074071554	27213	2148	25065	missense_variant	unknown	Benign	(likely)Benign	criteria provided, single submitter	Criteria_oneSubmitter	NA	Other and unspecified mononeuropathies of upper limb	0.002	-0.4733	0.1532	Disorders of lacrimal system	4.776e-05	0.429	0.106
UGT1A5	rs17862868	2:233713736:G:C	2	233713736	G	C	2:234622382	0.998541	0.074071554	27213	2148	25065	missense_variant	unknown	Benign	(likely)Benign	criteria provided, single submitter	Criteria_oneSubmitter	NA	Other and unspecified mononeuropathies of upper limb	0.002	-0.4733	0.1532	Disorders of lacrimal system	4.776e-05	0.429	0.106
UGT1A5	rs3892170	2:233713766:G:C	2	233713766	G	C	2:234622412	0.998132	0.073965399	27174	2138	25036	missense_variant	unknown	Benign	(likely)Benign	criteria provided, single submitter	Criteria_oneSubmitter	NA	Other and unspecified mononeuropathies of upper limb	0.00206	-0.4724	0.1533	Disorders of lacrimal system	4.08e-05	0.436	0.106
UGT1A4	rs2011425	2:233718962:T:G	2	233718962	T	G	2:234627608	0.992496	0.063192048	23216	1620	21596	missense_variant	unknown	drug response	drug response	reviewed by expert panel	Criteria_multSubmitter	lamotrigine response - Other	Other and unspecified mononeuropathies of upper limb	0.000251	-0.6233	0.1702	Heartburn	0.0002757	1.109	0.305
UGT1A1	rs4148323	2:233760498:G:A	2	233760498	G	A	2:234669144	0.999635	0.041057411	15084	646	14438	missense_variant	recessive	drug response	drug response	reviewed by expert panel	Criteria_multSubmitter	Bilirubin, serum level of, quantitative trait locus 1;Gilbert's syndrome;Irinotecan response;Lucey-Driscoll syndrome;SN-38 response - Other;irinotecan response - Other;not specified	Other bursitis, not elsewhere classified	1e-04	1.3717	0.3526	Plantar fascial fibromatosis	0.0007938	1.388	0.414
SPP2	rs34347825	2:234050998:C:T	2	234050998	C	T	2:234959642	0.951682	0.005411173	1988	6	1982	missense_variant	unknown	Likely benign	(likely)Benign	criteria provided, single submitter	Criteria_oneSubmitter	NA	Other and/or unspecified nontoxic goitre	0.000756	1.1776	0.3496	Agranulocytosis	0.001606	46.724	14.81
COL6A3	rs148183839	2:237324784:A:G	2	237324784	A	G	2:238233427	0.995462	0.008748244	3214	26	3188	missense_variant	both	Conflicting interpretations of pathogenicity	VUS	criteria provided, conflicting interpretations	Criteria_multSubmitter	Collagen VI-related myopathy;not provided;not specified	Abscess of external ear	0.00089	2.1735	0.654	Disorders of thyroid, IBD co-morbidities	0.0001515	3.815	1.007
COL6A3	rs1131296	2:237334649:G:A	2	237334649	G	A	2:238243292	0.987648	0.486657158	178792	87516	91276	missense_variant	both	Benign	(likely)Benign	criteria provided, multiple submitters, no conflicts	Criteria_multSubmitter	NA	Left bundle-branch block	0.000251	0.2201	0.0601	Left bundle-branch block	6.442e-06	0.228	0.051
COL6A3	rs2270669	2:237334821:C:G	2	237334821	C	G	2:238243464	0.984179	0.205512973	75503	15614	59889	missense_variant	both	Benign	(likely)Benign	criteria provided, multiple submitters, no conflicts	Criteria_multSubmitter	NA	Hypertensive diseases	0.000468	-0.043	0.0123	Chlocystitis	0.0003143	0.096	0.027
COL6A3	rs201888442	2:237334877:C:T	2	237334877	C	T	2:238243520	0.987644	0.000767581	282	0	282	missense_variant	both	Conflicting interpretations of pathogenicity	VUS	criteria provided, conflicting interpretations	Criteria_multSubmitter	NA	Benign neoplasm: Long bones of lower limb	7.93e-05	8.3183	2.1078	NA	NA	NA	NA
COL6A3	rs11690358	2:237336138:T:C	2	237336138	T	C	2:238244781	0.999376	0.0924445	33963	3260	30703	missense_variant	both	Benign	(likely)Benign	criteria provided, multiple submitters, no conflicts	Criteria_multSubmitter	Collagen VI-related myopathy;not provided;not specified	Follicular cysts of skin and subcutaneous tissue	0.00054	-0.1853	0.0535	NA	0.0008961	0.12	0.036
COL6A3	rs754064807	2:237336220:TGCA:T	2	237336220	TGCA	T	2:238244863	0.994744	0.098168694	36066	3670	32396	inframe_indel	both	Benign	(likely)Benign	criteria provided, multiple submitters, no conflicts	Criteria_multSubmitter	NA	Cutaneous abscess, furuncle and carbuncle	0.000276	-0.1685	0.0463	Transient global amnesia	0.001399	0.521	0.163
COL6A3	rs6728818	2:237336320:A:G	2	237336320	A	G	2:238244963	0.985288	0.298093569	109516	32896	76620	missense_variant	both	Benign	(likely)Benign	criteria provided, multiple submitters, no conflicts	Criteria_multSubmitter	NA	Astigmatism	0.000481	-0.2505	0.0717	Dry age-related macular degeneration (includes geographic atrophy)	0.0004295	-0.088	0.025
COL6A3	rs112928650	2:237336365:G:A	2	237336365	G	A	2:238245008	0.977883	0.029225233	10737	374	10363	missense_variant	both	Benign/Likely benign	(likely)Benign	criteria provided, multiple submitters, no conflicts	Criteria_multSubmitter	Bethlem myopathy 1;Collagen VI-related myopathy;not specified	Idiopathic pulmonary fibrosis (attempt to specificity)	0.000311	0.5629	0.1561	Dislocation, sprain and strain of joint and ligaments of hip	0.0001051	5.83	1.503
COL6A3	rs36104025	2:237339091:C:G	2	237339091	C	G	2:238247734	0.983832	0.062791926	23069	1414	21655	missense_variant	both	Benign	(likely)Benign	criteria provided, multiple submitters, no conflicts	Criteria_multSubmitter	Collagen VI-related myopathy;not provided;not specified	Other disorders of eyelid	0.000612	0.1484	0.0433	Problems related to social environment	0.0008892	1.88	0.566
COL6A3	rs138466455	2:237340727:G:T	2	237340727	G	T	2:238249370	0.990639	0.001151371	423	0	423	missense_variant	both	Conflicting interpretations of pathogenicity	VUS	criteria provided, conflicting interpretations	Criteria_multSubmitter	NA	Gonarthrosis,primary	2.63e-05	0.803	0.1911	NA	NA	NA	NA
COL6A3	rs150165484	2:237344760:G:A	2	237344760	G	A	2:238253403	0.974379	0.002158481	793	2	791	missense_variant	both	Conflicting interpretations of pathogenicity	VUS	criteria provided, conflicting interpretations	Criteria_multSubmitter	NA	Hyperlipidaemia, other/unspecified	0.000958	0.9195	0.2784	NA	NA	NA	NA
COL6A3	rs36117715	2:237353378:G:A	2	237353378	G	A	2:238262021	0.980353	0.012950886	4758	90	4668	missense_variant	both	Benign	(likely)Benign	criteria provided, multiple submitters, no conflicts	Criteria_multSubmitter	Bethlem myopathy 1;Bethlem myopathy 1;Collagen VI-related myopathy;Ullrich congenital muscular dystrophy 1;not specified	Atrophic disorders of skin	0.000138	0.7251	0.1902	Open wound of head	2.822e-05	2.4	0.573
COL6A3	rs368379003	2:237365879:C:T	2	237365879	C	T	2:238274522	0.895958	0.000642373	236	2	234	missense_variant	both	Uncertain significance	VUS	criteria provided, single submitter	Criteria_oneSubmitter	NA	Kela-cod for severe mental illness	8.35e-06	2.9247	0.6564	NA	NA	NA	NA
COL6A3	rs77632596	2:237366926:T:C	2	237366926	T	C	2:238275569	0.987299	0.011364008	4175	44	4131	missense_variant	both	Benign/Likely benign	(likely)Benign	criteria provided, multiple submitters, no conflicts	Criteria_multSubmitter	Bethlem myopathy 1;Collagen VI-related myopathy;not provided;not specified	Occupational exposure to risk-factors	5.68e-05	1.7892	0.4444	Cystitis	0.0003321	3.635	1.013
COL6A3	rs114322958	2:237367275:C:T	2	237367275	C	T	2:238275918	0.81498	0.000130652	48	0	48	missense_variant	both	Benign/Likely benign	(likely)Benign	criteria provided, multiple submitters, no conflicts	Criteria_multSubmitter	NA	Dementia in other diseases classified elsewhere	0.00117	17.5349	5.403	NA	NA	NA	NA
COL6A3	rs111231885	2:237368568:C:T	2	237368568	C	T	2:238277211	0.997688	0.024587085	9033	278	8755	missense_variant	both	Benign/Likely benign	(likely)Benign	criteria provided, multiple submitters, no conflicts	Criteria_multSubmitter	Bethlem myopathy 1;Collagen VI-related myopathy;not specified	Use of antiglaucoma preparations and miotics	4e-04	-0.5468	0.1544	Dislocation, sprain and strain of joint and ligaments of hip	2.756e-05	8.246	1.967
COL6A3	rs61729839	2:237368736:C:T	2	237368736	C	T	2:238277379	0.975166	0.006521715	2396	14	2382	missense_variant	both	Benign/Likely benign	(likely)Benign	criteria provided, multiple submitters, no conflicts	Criteria_multSubmitter	Bethlem myopathy 1;Bethlem myopathy 1;Collagen VI-related myopathy;Ullrich congenital muscular dystrophy 1;not specified	Papulosquamous disorders	0.000616	0.4546	0.1327	Cervical root disorders	0.001011	82.843	25.2
COL6A3	rs80272723	2:237371833:C:T	2	237371833	C	T	2:238280476	0.984317	0.006652368	2444	30	2414	missense_variant	both	Benign/Likely benign	(likely)Benign	criteria provided, multiple submitters, no conflicts	Criteria_multSubmitter	Bethlem myopathy 1;Collagen VI-related myopathy;not provided;not specified	Lateral epicondylitis	0.000461	0.7693	0.2196	Superficial injury of abdomen, lower back and pelvis	0.001342	8.96	2.794
COL6A3	rs146092501	2:237371861:C:T	2	237371861	C	T	2:238280504	0.996111	0.028806058	10583	354	10229	missense_variant	both	Conflicting interpretations of pathogenicity	VUS	criteria provided, conflicting interpretations	Criteria_multSubmitter	Bethlem myopathy 1;Collagen VI-related myopathy;not provided;not specified	Spinal enthesopathy	0.00121	0.6536	0.202	Disorders of gallbladder, biliary tract and pancreas	0.0001721	0.51	0.136
COL6A3	rs74425496	2:237372138:A:C	2	237372138	A	C	2:238280781	0.901019	0.000231363	85	0	85	missense_variant	both	Benign/Likely benign	(likely)Benign	criteria provided, multiple submitters, no conflicts	Criteria_multSubmitter	NA	Tic disorders	0.000451	30.2427	8.6209	NA	NA	NA	NA
COL6A3	rs201314411	2:237372262:C:T	2	237372262	C	T	2:238280905	0.98536	0.002719196	999	4	995	missense_variant	both	Uncertain significance	VUS	criteria provided, single submitter	Criteria_oneSubmitter	not provided	Other spirochaetal diseases	0.000254	1.8297	0.5002	Cardiovascular diseases (excluding rheumatic etc)	0	2.525	0
COL6A3	rs11896521	2:237374829:T:G	2	237374829	T	G	2:238283472	0.997955	0.024592529	9035	282	8753	missense_variant	both	Benign	(likely)Benign	criteria provided, multiple submitters, no conflicts	Criteria_multSubmitter	Bethlem myopathy 1;Collagen VI-related myopathy;not provided;not specified	Use of antiglaucoma preparations and miotics	0.000394	-0.5474	0.1544	Dislocation, sprain and strain of joint and ligaments of hip	2.842e-05	8.185	1.955
COL6A3	rs201962257	2:237374868:G:A	2	237374868	G	A	2:238283511	0.99319	0.001706643	627	6	621	missense_variant	both	Uncertain significance	VUS	criteria provided, multiple submitters, no conflicts	Criteria_multSubmitter	not provided	Hernia	0.000278	-0.5102	0.1404	Infections of breast associated with childbirth	0.0008484	97.534	29.233
COL6A3	rs77181645	2:237378645:C:A	2	237378645	C	A	2:238287288	0.997912	0.024587085	9033	282	8751	missense_variant	both	Benign	(likely)Benign	criteria provided, multiple submitters, no conflicts	Criteria_multSubmitter	Bethlem myopathy 1;Collagen VI-related myopathy;not provided;not specified	Use of antiglaucoma preparations and miotics	0.000395	-0.5473	0.1545	Dislocation, sprain and strain of joint and ligaments of hip	2.814e-05	8.2	1.958
COL6A3	rs113155945	2:237378714:C:T	2	237378714	C	T	2:238287357	0.999136	0.024646967	9055	284	8771	missense_variant	both	Benign	(likely)Benign	criteria provided, multiple submitters, no conflicts	Criteria_multSubmitter	Bethlem myopathy 1;Collagen VI-related myopathy;not provided;not specified	Use of antiglaucoma preparations and miotics	0.000385	-0.5477	0.1543	Dislocation, sprain and strain of joint and ligaments of hip	2.927e-05	8.124	1.944
COL6A3	rs112913396	2:237381124:T:C	2	237381124	T	C	2:238289767	0.987617	0.001173147	431	0	431	missense_variant	both	Conflicting interpretations of pathogenicity	VUS	criteria provided, conflicting interpretations	Criteria_multSubmitter	NA	Benign neoplasm: Larynx (other cancers excluded from controls)	0.000239	6.56	1.7855	NA	NA	NA	NA
COL6A3	rs113897824	2:237381337:G:C	2	237381337	G	C	2:238289980	0.993207	0.009915947	3643	42	3601	missense_variant	both	Benign/Likely benign	(likely)Benign	criteria provided, multiple submitters, no conflicts	Criteria_multSubmitter	Bethlem myopathy 1;Collagen VI-related myopathy;not specified	Emotional disorders and disorders of social functioning with onset specific to childhood	0.000503	1.066	0.3064	Fracture of forearm	0.0002163	3.072	0.83
COL6A3	rs112010940	2:237381341:C:G	2	237381341	C	G	2:238289984	0.993212	0.009924113	3646	40	3606	missense_variant	both	Benign/Likely benign	(likely)Benign	criteria provided, multiple submitters, no conflicts	Criteria_multSubmitter	Bethlem myopathy 1;Collagen VI-related myopathy;not specified	Emotional disorders and disorders of social functioning with onset specific to childhood	0.000522	1.0609	0.3058	Fracture of forearm	0.0001278	3.445	0.899
COL6A3	rs113716915	2:237387663:G:C	2	237387663	G	C	2:238296306	0.993123	0.001344627	494	2	492	missense_variant	both	Benign/Likely benign	(likely)Benign	criteria provided, multiple submitters, no conflicts	Criteria_multSubmitter	NA	Other headache syndromes	0.000391	0.9219	0.26	NA	NA	NA	NA
COL6A3	rs35914491	2:237387666:C:T	2	237387666	C	T	2:238296309	0.986657	0.010765186	3955	44	3911	missense_variant	both	Benign/Likely benign	(likely)Benign	criteria provided, multiple submitters, no conflicts	Criteria_multSubmitter	Collagen VI-related myopathy;not specified	Arthropathies in other diseases classified elsewhere	0.000308	1.4489	0.4015	Other and unspecified injuries of ankle and foot	0.0002381	20.716	5.637
COL6A3	rs547651808	2:237387686:G:A	2	237387686	G	A	2:238296329	0.946847	0.00073764	271	0	271	missense_variant	both	Conflicting interpretations of pathogenicity	VUS	criteria provided, conflicting interpretations	Criteria_multSubmitter	NA	Visual disturbances and blindness	0.000977	1.1779	0.3573	NA	NA	NA	NA
COL6A3	rs111402193	2:237387870:C:T	2	237387870	C	T	2:238296513	0.968556	0.000623319	229	0	229	missense_variant	both	Likely benign	(likely)Benign	criteria provided, multiple submitters, no conflicts	Criteria_multSubmitter	NA	Disorder of external ear, unspecified	9.39e-05	12.0259	3.079	NA	NA	NA	NA
PER2	rs80156481	2:238260944:G:T	2	238260944	G	T	2:239169585	0.984198	0.000811132	298	2	296	missense_variant	dominant	Likely benign	(likely)Benign	criteria provided, single submitter	Criteria_oneSubmitter	NA	Lung diseases due to external agents	0.000318	3.0419	0.8449	NA	NA	NA	NA
TRAF3IP1	rs138469421	2:238329205:G:A	2	238329205	G	A	2:239237846	0.964883	0.003764413	1383	8	1375	missense_variant	recessive	Benign	(likely)Benign	criteria provided, single submitter	Criteria_oneSubmitter	NA	Episcleritis	0.000234	2.3165	0.6296	NA	NA	NA	NA
TRAF3IP1	rs61756349	2:238344536:A:C	2	238344536	A	C	2:239253177	0.988683	0.004191754	1540	14	1526	missense_variant	recessive	Likely benign	(likely)Benign	criteria provided, single submitter	Criteria_oneSubmitter	NA	Superficial injury of forearm	0.000247	1.4885	0.4061	NA	0.001208	1.417	0.438
HDAC4	rs142766453	2:239082170:C:T	2	239082170	C	T	2:240003866	0.885455	0.000465448	171	0	171	missense_variant	unknown	Likely benign	(likely)Benign	criteria provided, single submitter	Criteria_oneSubmitter	NA	Lesion of radial nerve	0.00152	7.5804	2.3903	NA	NA	NA	NA
HDAC4	rs61754648	2:239090026:C:T	2	239090026	C	T	2:240011722	0.922662	0.00045456	167	4	163	missense_variant	unknown	Benign/Likely benign	(likely)Benign	criteria provided, multiple submitters, no conflicts	Criteria_multSubmitter	NA	Schizophrenia	0.000484	3.4596	0.9914	Subacute thyroiditis	0.0007647	106.605	31.678
HDAC4	rs144555853	2:239134371:C:T	2	239134371	C	T	2:240056067	0.996701	0.001143206	420	0	420	missense_variant	unknown	Likely benign	(likely)Benign	criteria provided, single submitter	Criteria_oneSubmitter	NA	Diseases of spleen	0.000871	10.3291	3.1026	NA	NA	NA	NA
HDAC4	rs73000144	2:239139704:C:T	2	239139704	C	T	2:240061400	0.827054	0.001031607	379	2	377	missense_variant	unknown	Benign/Likely benign	(likely)Benign	criteria provided, multiple submitters, no conflicts	Criteria_multSubmitter	NA	Postprocedural musculoskeletal disorders, not elsewhere classified	0.00046	4.7471	1.3553	NA	NA	NA	NA
HDAC4	rs143274079	2:239156727:C:T	2	239156727	C	T	2:240078423	0.989122	0.006725859	2471	8	2463	missense_variant	unknown	Benign	(likely)Benign	criteria provided, single submitter	Criteria_oneSubmitter	NA	Pain in throat and chest	0.000748	-0.2456	0.0728	Burn and corrosion of head and neck	0.001004	83.755	25.462
NDUFA10	rs13848	2:240007349:T:C	2	240007349	T	C	2:240946766	0.997907	0.487163435	178978	87340	91638	missense_variant	recessive	Likely benign	(likely)Benign	criteria provided, single submitter	Criteria_oneSubmitter	NA	Oligomenorrhoea	0.000181	-0.2504	0.0669	Disorders of globe	0.00025	-0.265	0.072
NDUFA10	rs35462421	2:240011654:C:T	2	240011654	C	T	2:240951071	0.898763	0.001641317	603	2	601	missense_variant	recessive	Benign/Likely benign	(likely)Benign	criteria provided, multiple submitters, no conflicts	Criteria_multSubmitter	NA	Injury of muscle and tendon at lower leg level	9.64e-05	2.0061	0.5145	NA	NA	NA	NA
NDUFA10	rs11541494	2:240025297:G:C	2	240025297	G	C	2:240964714	0.947823	0.135151393	49653	6714	42939	missense_variant	recessive	Benign/Likely benign	(likely)Benign	criteria provided, multiple submitters, no conflicts	Criteria_multSubmitter	NA	Disorders of vitreous body and globe	0.000171	0.1113	0.0296	Mixed specific developmental disorders	0.003658	0.895	0.308
OR6B2	rs10176036	2:240030066:G:A	2	240030066	G	A	2:240969483	0.900284	0.433892778	159407	69666	89741	missense_variant	unknown	Benign	(likely)Benign	criteria provided, single submitter	Criteria_oneSubmitter	NA	Oligomenorrhoea	0.000425	-0.2503	0.071	Nonorganic sleeping disorders	0.001663	-0.107	0.034
