## Supplementary Table 1 for "Mono- and bi-allelic effects of coding variants on disease in 176,899 Finns" (part 2 of 3)

gene_most_severe	rsid	variant	chrom	pos	ref	alt	grch37_locus	INFO	AF	AC	AC_Hom	AC_Het	variant_category	omim	ClinVar_long	ClinVarCat	ClinVar_ReviewStatus	ClinVar_ReviewStatusCat	ClinVarPheno	top_associated_phenotype_add	top_add_pval	top_add_beta	top_add_sebeta	top_associated_phenotype_rec	top_rec_pval	top_rec_beta	top_rec_sebeta
ANKMY1	rs72998048	2:240529188:G:T	2	240529188	G	T	2:241468605	0.939299	0.000367459	135	0	135	missense_variant	unknown	Likely benign	(likely)Benign	criteria provided, single submitter	Criteria_oneSubmitter	NA	Malignant neoplasm of small intestine	0.00304	12.6135	4.2567	NA	NA	NA	NA
CAPN10	rs138005500	2:240587011:C:G	2	240587011	C	G	2:241526428	0.983953	0.02509064	9218	242	8976	missense_variant	unknown	Benign	(likely)Benign	criteria provided, single submitter	Criteria_oneSubmitter	NA	Non-small cell lung cancer, adenocarcinoma	0.000247	0.8112	0.2213	Erosion and ectropion of cervix uteri	0.0004541	5.449	1.554
CAPN10	rs150113284	2:240594045:G:A	2	240594045	G	A	2:241533462	0.981194	0.009771686	3590	38	3552	missense_variant	unknown	Benign	(likely)Benign	criteria provided, single submitter	Criteria_oneSubmitter	NA	Labour and delivery complicated by intrapartum haemorrhage, not elsewhere classified	0.00041	2.7669	0.783	NA	0.0005386	12.421	3.589
CAPN10	rs140681762	2:240594671:C:T	2	240594671	C	T	2:241534088	0.994687	0.002547715	936	2	934	missense_variant	unknown	Likely benign	(likely)Benign	criteria provided, single submitter	Criteria_oneSubmitter	NA	Disorders of porphyrin and bilirubin metabolism	0.0012	5.9678	1.842	NA	NA	NA	NA
CAPN10	rs184439941	2:240596418:G:A	2	240596418	G	A	2:241535835	0.997299	0.011159864	4100	40	4060	missense_variant	unknown	Benign	(likely)Benign	criteria provided, single submitter	Criteria_oneSubmitter	NA	Dysplasia of cervi uteri	9.97e-05	0.4843	0.1245	Cardiovascular diseases	3.849e-05	-1.068	0.26
CAPN10	rs201157354	2:240596862:C:T	2	240596862	C	T	2:241536279	0.997485	0.006146091	2258	16	2242	missense_variant	unknown	Likely benign	(likely)Benign	criteria provided, single submitter	Criteria_oneSubmitter	NA	Peritonsillar abscess	0.000822	-0.5638	0.1685	Endometriosis	2.493e-06	3.016	0.64
CAPN10	rs114120181	2:240597889:T:C	2	240597889	T	C	2:241537306	0.972267	0.007474387	2746	34	2712	missense_variant	unknown	Benign	(likely)Benign	criteria provided, single submitter	Criteria_oneSubmitter	NA	Mixed conductive and sensorineural hearing loss	0.00174	0.7066	0.2257	Foreign body on external eye	0.0007476	5.708	1.693
CAPN10	rs146148004	2:240597982:G:A	2	240597982	G	A	2:241537399	0.969921	0.001102377	405	4	401	missense_variant	unknown	Likely benign	(likely)Benign	criteria provided, single submitter	Criteria_oneSubmitter	NA	Abnormal findings on diagnostic imaging of breast	6.91e-05	13.9463	3.5047	Abnormal findings on diagnostic imaging of breast	0.0002845	232.689	64.119
GPR35	rs35146537	2:240630025:G:A	2	240630025	G	A	2:241569442	0.985527	0.019224907	7063	126	6937	missense_variant	unknown	Benign	(likely)Benign	criteria provided, single submitter	Criteria_oneSubmitter	NA	Allergic conjunctivitis	0.000128	0.235	0.0614	Other neurotic disorders	0.001037	4.465	1.361
GPR35	rs139197368	2:240630037:G:A	2	240630037	G	A	2:241569454	0.971739	0.005326793	1957	10	1947	missense_variant	unknown	Benign	(likely)Benign	criteria provided, single submitter	Criteria_oneSubmitter	NA	Hypertrophy of (infrapatellar) fat pad	0.000229	4.2719	1.1595	Ectopic pregnancy	0.000942	14.67	4.436
GPR35	rs61734453	2:240630328:G:A	2	240630328	G	A	2:241569745	0.98066	0.007341013	2697	36	2661	missense_variant	unknown	Benign	(likely)Benign	criteria provided, single submitter	Criteria_oneSubmitter	NA	Cardiac murmurs and other cardiac sounds	0.000121	1.0807	0.2811	Macular pucker	0.0004463	19.36	5.514
GPR35	rs61734452	2:240630457:A:G	2	240630457	A	G	2:241569874	0.898685	0.000947227	348	0	348	missense_variant	unknown	Likely benign	(likely)Benign	criteria provided, single submitter	Criteria_oneSubmitter	NA	Injury of muscle and tendon at lower leg level	0.000244	2.4134	0.6579	NA	NA	NA	NA
KIF1A	rs191428830	2:240719906:C:T	2	240719906	C	T	2:241659323	0.973128	0.013244853	4866	74	4792	missense_variant	both	Conflicting interpretations of pathogenicity	VUS	criteria provided, conflicting interpretations	Criteria_multSubmitter	Hereditary sensory and autonomic neuropathy type II;Hereditary sensory and autonomic neuropathy type IIC;Intellectual Disability, Dominant;Mental retardation, autosomal dominant 9;Spastic Paraplegia, Recessive;Spastic paraplegia 30, autosomal recessive;not provided;not specified	Malignant neoplasm of breast	0.000875	0.3078	0.0925	Hypopituitarism	0.002655	6.546	2.178
KIF1A	rs141441058	2:240722517:G:A	2	240722517	G	A	2:241661934	0.873182	0.002504165	920	6	914	missense_variant	both	Conflicting interpretations of pathogenicity	VUS	criteria provided, conflicting interpretations	Criteria_multSubmitter	Hereditary sensory and autonomic neuropathy type II;Hereditary sensory and autonomic neuropathy type IIC;History of neurodevelopmental disorder;Intellectual Disability, Dominant;Mental retardation, autosomal dominant 9;Mental retardation, autosomal dominant 9;Spastic Paraplegia, Recessive;Spastic paraplegia 30, autosomal recessive;not provided;not specified	Ulcerative ileocolitis	0.000587	2.6306	0.7652	Separation of retinal layers (serosa)	0.0006319	99.058	28.985
KIF1A	rs143037290	2:240745853:G:A	2	240745853	G	A	2:241685270	0.984051	0.002569491	944	8	936	missense_variant	both	Conflicting interpretations of pathogenicity	VUS	criteria provided, conflicting interpretations	Criteria_multSubmitter	Hereditary sensory and autonomic neuropathy type IIC;History of neurodevelopmental disorder;Mental retardation, autosomal dominant 9;Spastic paraplegia 30, autosomal recessive;not provided;not specified	Hypertensive Renal Disease	3.09e-05	3.7826	0.9078	Other disorders of eyelid	0.00045	10.148	2.892
AGXT	rs115014558	2:240868891:C:A	2	240868891	C	A	2:241808308	0.987856	0.014047819	5161	94	5067	missense_variant	recessive	Benign/Likely benign	(likely)Benign	criteria provided, multiple submitters, no conflicts	Criteria_multSubmitter	Primary hyperoxaluria, type I;not specified	Diabetes, insuline treatment (Kela reimbursement)	0.00028	-0.1765	0.0486	Other bursitis, not elsewhere classified	0.0001462	25.754	6.782
AGXT	rs180177191	2:240868893:C:T	2	240868893	C	T	2:241808310	0.947476	0.000462726	170	2	168	missense_variant	recessive	Pathogenic	(likely)Pathogenic	no assertion criteria provided	no_Criteria	NA	Loose body in joint	0.00069	11.1242	3.2779	NA	NA	NA	NA
AGXT	rs34116584	2:240868897:C:T	2	240868897	C	T	2:241808314	0.995765	0.231515455	85056	19868	65188	missense_variant	recessive	Benign/Likely benign	(likely)Benign	criteria provided, multiple submitters, no conflicts	Criteria_multSubmitter	NA	Other diseases of intestine	0.000156	0.2168	0.0573	Burns and corrosions	5.612e-05	0.232	0.058
AGXT	rs142969817	2:240868900:A:G	2	240868900	A	G	2:241808317	0.933717	0.001467114	539	0	539	missense_variant	recessive	Conflicting interpretations of pathogenicity	VUS	criteria provided, conflicting interpretations	Criteria_multSubmitter	NA	Other specified congenital malformation syndromes affecting multiple systems	0.0013	5.5867	1.7368	NA	NA	NA	NA
AGXT	rs34885252	2:240868930:A:G	2	240868930	A	G	2:241808347	0.989776	0.000756693	278	2	276	missense_variant	recessive	Benign/Likely benign	(likely)Benign	criteria provided, multiple submitters, no conflicts	Criteria_multSubmitter	NA	Other noninfective disordersof lymphatic vessels and lymph nodes	4.23e-05	9.9561	2.4315	NA	NA	NA	NA
AGXT	rs117195882	2:240873011:C:T	2	240873011	C	T	2:241812428	0.991456	0.000762137	280	0	280	missense_variant	recessive	Benign/Likely benign	(likely)Benign	criteria provided, multiple submitters, no conflicts	Criteria_multSubmitter	NA	Benign neoplasm: Vagina (other cancers excluded from controls)	0.00026	15.5295	4.252	NA	NA	NA	NA
AGXT	rs34664134	2:240873044:G:A	2	240873044	G	A	2:241812461	0.992352	0.00085196	313	0	313	missense_variant	recessive	Benign/Likely benign	(likely)Benign	criteria provided, multiple submitters, no conflicts	Criteria_multSubmitter	NA	Malignant neoplasm of thyroid gland	0.000277	3.9861	1.0963	NA	NA	NA	NA
AGXT	rs140992177	2:240875994:T:C	2	240875994	T	C	2:241815411	0.974209	0.000721308	265	0	265	missense_variant	recessive	Benign/Likely benign	(likely)Benign	criteria provided, multiple submitters, no conflicts	Criteria_multSubmitter	NA	Endometriosis of rectovaginal septum and vagina	5.43e-06	5.333	1.1727	NA	NA	NA	NA
AGXT	rs4426527	2:240878099:A:G	2	240878099	A	G	2:241817516	0.999948	0.237130772	87119	20804	66315	missense_variant	recessive	Benign/Likely benign	(likely)Benign	criteria provided, multiple submitters, no conflicts	Criteria_multSubmitter	NA	Benign neoplasm: Other/unspecified site	0.000397	0.4589	0.1296	Burns and corrosions	0.0002681	0.203	0.056
AGXT	rs151185188	2:240878784:G:A	2	240878784	G	A	2:241818201	0.993005	0.000715864	263	0	263	missense_variant	recessive	Uncertain significance	VUS	no assertion criteria provided	no_Criteria	NA	Benign neoplasm: Vagina (other cancers excluded from controls)	0.000213	16.6022	4.4828	NA	NA	NA	NA
PASK	rs56139954	2:241124043:C:T	2	241124043	C	T	2:242063458	0.987433	0.040137402	14746	636	14110	missense_variant	unknown	Benign	(likely)Benign	criteria provided, single submitter	Criteria_oneSubmitter	NA	Asthma (only as main-diagnosis) (more controls excluded)	4.48e-05	-0.1425	0.0349	NA	2.519e-05	1.584	0.376
HDLBP	rs144379709	2:241264600:T:C	2	241264600	T	C	2:242204015	0.989789	0.02135889	7847	172	7675	missense_variant	unknown	Benign	(likely)Benign	criteria provided, single submitter	Criteria_oneSubmitter	NA	Cleft lip and cleft palate	0.00029	1.7926	0.4946	Ascites	0.0009592	4.893	1.482
FARP2	rs61739735	2:241373240:C:T	2	241373240	C	T	2:242312655	0.987594	0.001875401	689	0	689	missense_variant	unknown	Likely benign	(likely)Benign	criteria provided, single submitter	Criteria_oneSubmitter	NA	Allergic purpura	0.000302	3.9595	1.0958	NA	NA	NA	NA
FARP2	rs139008133	2:241462601:G:A	2	241462601	G	A	2:242402016	0.997657	0.005841236	2146	24	2122	missense_variant	unknown	Benign	(likely)Benign	criteria provided, single submitter	Criteria_oneSubmitter	NA	Open wound of abdomen, lower back and pelvis	0.000854	2.0049	0.6012	Other specified disorders of external ear	0.00595	18.143	6.596
D2HGDH	rs4675887	2:241735267:C:G	2	241735267	C	G	2:242674682	0.944646	0.010961164	4027	18	4009	missense_variant	recessive	Benign/Likely benign	(likely)Benign	criteria provided, multiple submitters, no conflicts	Criteria_multSubmitter	D-2-hydroxyglutaric aciduria;not provided;not specified	Other ulcerative colitis	0.000184	1.1499	0.3074	Abnormal blood-pressure reading, without diagnosis	2.585e-05	48.113	11.436
D2HGDH	rs77940364	2:241735388:G:A	2	241735388	G	A	2:242674803	0.972222	0.304002853	111687	33810	77877	missense_variant	recessive	Benign/Likely benign	(likely)Benign	criteria provided, multiple submitters, no conflicts	Criteria_multSubmitter	NA	Cerebral palsy	0.000417	-0.3792	0.1075	Ulcerative ileocolitis	0.001076	0.258	0.079
D2HGDH	rs147210645	2:241744744:C:A	2	241744744	C	A	2:242684159	0.931868	0.003489499	1282	14	1268	missense_variant	recessive	Conflicting interpretations of pathogenicity	VUS	criteria provided, conflicting interpretations	Criteria_multSubmitter	not provided;not specified	Attention to artificial openings	0.000417	3.4504	0.9777	Motor neuron disease (with DMD)	9.49e-05	209.389	53.644
D2HGDH	rs35386923	2:241748951:C:T	2	241748951	C	T	2:242688366	0.986065	0.430373338	158114	68490	89624	LC	recessive	Benign	(likely)Benign	criteria provided, single submitter	Criteria_oneSubmitter	NA	Diabetes, opthalmic co-morbidities	0.000336	-0.2532	0.0706	Ulcerative colitis, NAS	0.0002482	0.12	0.033
D2HGDH	rs1106639	2:241751260:G:A	2	241751260	G	A	2:242690675	0.988695	0.246309079	90491	22566	67925	missense_variant	recessive	Benign/Likely benign	(likely)Benign	criteria provided, multiple submitters, no conflicts	Criteria_multSubmitter	NA	Asthma (only as main-diagnosis)	1.05e-05	-0.0702	0.0159	Long labour	0.001476	-0.14	0.044
D2HGDH	rs139321130	2:241751311:G:A	2	241751311	G	A	2:242690726	0.947479	0.033604799	12346	456	11890	missense_variant	recessive	Benign/Likely benign	(likely)Benign	criteria provided, multiple submitters, no conflicts	Criteria_multSubmitter	D-2-hydroxyglutaric aciduria;not provided;not specified	Respiratory conditions due to other external agents	5.37e-05	1.5309	0.3791	Other acquired deformities of musculoskeletal system and connective tissue	0.0001634	3.452	0.916
D2HGDH	rs1105273	2:241751330:C:T	2	241751330	C	T	2:242690745	0.986358	0.139160778	51126	7188	43938	missense_variant	recessive	Benign/Likely benign	(likely)Benign	criteria provided, multiple submitters, no conflicts	Criteria_multSubmitter	NA	Asthma (more controls excluded)	8.75e-06	0.0831	0.0187	Malignant neoplasm of bronchus and lung (other cancers excluded from controls)	0.0003825	0.377	0.106
D2HGDH	rs149504235	2:241755966:G:A	2	241755966	G	A	2:242695381	0.989142	0.002773634	1019	10	1009	missense_variant	recessive	Conflicting interpretations of pathogenicity	VUS	criteria provided, conflicting interpretations	Criteria_multSubmitter	D-2-hydroxyglutaric aciduria;D-2-hydroxyglutaric aciduria 1;not provided;not specified	Other diseases of urinary system	0.000391	0.3828	0.1079	Other intracranial haemorrhages	0.002046	44.626	14.472
D2HGDH	rs146578303	2:241755984:G:A	2	241755984	G	A	2:242695399	0.952476	0.027453265	10086	272	9814	missense_variant	recessive	Conflicting interpretations of pathogenicity	VUS	criteria provided, conflicting interpretations	Criteria_multSubmitter	D-2-hydroxyglutaric aciduria;not provided;not specified	Inflammation of lacrimal passages (acute and unspecified)	0.00043	1.3067	0.3711	Inflammation of lacrimal passages (acute and unspecified)	0.001538	7.792	2.46
GAL3ST2	rs78620448	2:241776985:G:A	2	241776985	G	A	2:242716400	0.989308	0.001374569	505	0	505	pLoF	unknown	Conflicting interpretations of pathogenicity	VUS	criteria provided, conflicting interpretations	Criteria_multSubmitter	NA	Other bacterial diseases	0.000897	0.5662	0.1705	NA	NA	NA	NA
CHL1	rs145162591	3:394701:A:T	3	394701	A	T	3:436384	0.911125	0.00219931	808	6	802	missense_variant	unknown	Likely benign	(likely)Benign	criteria provided, single submitter	Criteria_oneSubmitter	NA	Arterial embolism and thrombosis	0.000364	2.8547	0.8008	Type 2 diabetes	1.921e-05	3.932	0.92
CNTN6	rs41293401	3:1321796:G:A	3	1321796	G	A	3:1363480	0.953589	0.006363844	2338	24	2314	missense_variant	unknown	Likely benign	(likely)Benign	criteria provided, single submitter	Criteria_oneSubmitter	NA	Osteonecrosis	0.000988	1.5955	0.4844	Other and specified injuries of hip and thigh	0.002654	37.298	12.411
CNTN4	rs146888168	3:3042361:A:T	3	3042361	A	T	3:3084045	0.980014	0.002768191	1017	0	1017	missense_variant	unknown	Likely benign	(likely)Benign	criteria provided, single submitter	Criteria_oneSubmitter	NA	Mental and behavioural disorders due to multiple drug use and use of multiple drugs and use of other psycoactive substances	0.000681	1.6006	0.4712	NA	NA	NA	NA
TRNT1	rs187921784	3:3147456:C:G	3	3147456	C	G	3:3189140	0.983427	0.006957222	2556	22	2534	missense_variant	recessive	Likely benign	(likely)Benign	criteria provided, single submitter	Criteria_oneSubmitter	NA	Nonalcoholic fatty liver disease	0.000141	1.4162	0.3721	Benign neoplasm: Skin of lower limb, including hip (other cancers excluded from controls)	0.002324	41.018	13.469
TRNT1	rs760473412	3:3147692:T:G	3	3147692	T	G	3:3189376	0.948227	0.000996222	366	2	364	missense_variant	recessive	Uncertain significance	VUS	criteria provided, single submitter	Criteria_oneSubmitter	NA	Panic disorder	0.000109	2.487	0.6427	NA	NA	NA	NA
CRBN	rs78564552	3:3175249:C:T	3	3175249	C	T	3:3216933	0.984929	0.002082267	765	8	757	missense_variant	recessive	Conflicting interpretations of pathogenicity	VUS	criteria provided, conflicting interpretations	Criteria_multSubmitter	not provided;not specified	Biliary chirrosis, primary	0.000862	4.802	1.4412	Monoarthritis, not elsewhere classified	0.001384	63.644	19.902
SUMF1	rs137917233	3:4418071:C:G	3	4418071	C	G	3:4459755	0.976444	0.000838351	308	0	308	missense_variant	recessive	Conflicting interpretations of pathogenicity	VUS	criteria provided, conflicting interpretations	Criteria_multSubmitter	NA	Benign neoplasm: Conjunctiva (other cancers excluded from controls)	0.000486	7.6726	2.1995	NA	NA	NA	NA
SUMF1	rs2819590	3:4467058:C:T	3	4467058	C	T	3:4508742	0.997377	0.278046643	102151	28540	73611	missense_variant	recessive	Benign	(likely)Benign	criteria provided, multiple submitters, no conflicts	Criteria_multSubmitter	NA	Malignant neoplasm	0.000708	0.0359	0.0106	Pyoderma	0.0003484	0.474	0.133
SUMF1	rs200789939	3:4467118:G:A	3	4467118	G	A	3:4508802	0.97321	0.003388788	1245	6	1239	missense_variant	recessive	Benign/Likely benign	(likely)Benign	criteria provided, multiple submitters, no conflicts	Criteria_multSubmitter	NA	Superficial injury of neck	1.78e-05	5.5314	1.2891	Coronary atherosclerosis	3.517e-06	2.168	0.467
ITPR1	rs41289628	3:4663132:G:A	3	4663132	G	A	3:4704816	0.992047	0.002362625	868	4	864	missense_variant	both	Conflicting interpretations of pathogenicity	VUS	criteria provided, conflicting interpretations	Criteria_multSubmitter	Spinocerebellar Ataxia, Dominant;not provided	Alzheimer's disease, wide definition (more controls excluded)	0.000289	1.0609	0.2927	Seropositive rheumatoid arthritis, strict definition	0.001417	57.24	17.936
ITPR1	rs35789999	3:4673236:A:G	3	4673236	A	G	3:4714920	0.977448	0.023128137	8497	226	8271	missense_variant	both	Likely benign	(likely)Benign	criteria provided, single submitter	Criteria_oneSubmitter	Spinocerebellar Ataxia, Dominant	Other ill-defined and unspecified causes of mortality	0.000357	1.1556	0.3237	NA	5.546e-05	-0.563	0.14
ITPR1	rs61751570	3:4683761:A:G	3	4683761	A	G	3:4725445	0.995054	0.009213692	3385	34	3351	missense_variant	both	Likely benign	(likely)Benign	criteria provided, multiple submitters, no conflicts	Criteria_multSubmitter	Spinocerebellar Ataxia, Dominant;Spinocerebellar ataxia 29	Vasomotor and allergic rhinitis	0.00109	0.3381	0.1035	Benign neoplasm: Long bones of lower limb (other cancers excluded from controls)	7.658e-05	34.626	8.755
ITPR1	rs143093165	3:4766606:T:G	3	4766606	T	G	3:4808290	0.879824	0.000451838	166	2	164	missense_variant	both	Benign/Likely benign	(likely)Benign	criteria provided, multiple submitters, no conflicts	Criteria_multSubmitter	NA	Male infertility	8.06e-05	8.2052	2.0811	NA	NA	NA	NA
ITPR1	rs201144431	3:4800592:G:A	3	4800592	G	A	3:4842276	0.991203	0.001611375	592	4	588	missense_variant	both	Conflicting interpretations of pathogenicity	VUS	criteria provided, conflicting interpretations	Criteria_multSubmitter	Spinocerebellar Ataxia, Dominant;not specified	Benign neoplasm: Stomach	5.08e-05	2.8704	0.7084	Other overlap syndromes	0.0002686	263.677	72.363
SSUH2	rs112366230	3:8633761:C:T	3	8633761	C	T	3:8675447	0.850304	0.001219419	448	6	442	missense_variant	unknown	Benign	(likely)Benign	criteria provided, single submitter	Criteria_oneSubmitter	NA	Conjunctivitis	2.97e-05	0.8952	0.2144	Foreign body in alimentary tract	0.001168	79.331	24.435
CAV3	rs72546668	3:8745644:C:T	3	8745644	C	T	3:8787330	0.989431	0.003323462	1221	6	1215	missense_variant	dominant	Conflicting interpretations of pathogenicity	Conflicting	criteria provided, conflicting interpretations	Criteria_multSubmitter	Cardiomyopathy;Cardiovascular phenotype;Long QT syndrome;Long QT syndrome 2/9, digenic;Long QT syndrome 9;not provided;not specified	Synovial hypertrophy, not elsewhere classified	0.00103	4.59	1.3983	Other acute viral hepatitis	0.00034	213.273	59.528
OXTR	rs143927655	3:8753132:C:T	3	8753132	C	T	3:8794818	0.95972	0.000911843	335	0	335	missense_variant	unknown	Benign	(likely)Benign	criteria provided, single submitter	Criteria_oneSubmitter	NA	Diabetes mellitus in pregnancy	3e-04	1.6065	0.4444	NA	NA	NA	NA
SETD5	rs117354149	3:9464601:T:C	3	9464601	T	C	3:9506285	0.942287	0.001175869	432	4	428	missense_variant	dominant	Benign	(likely)Benign	criteria provided, single submitter	Criteria_oneSubmitter	NA	Torsion of ovary, ovarian pedicle and fallobian tube	0.000478	7.4829	2.1425	NA	NA	NA	NA
MTMR14	rs189614064	3:9669457:T:A	3	9669457	T	A	3:9711141	0.954894	0.001894455	696	2	694	missense_variant	dominant	Likely benign	(likely)Benign	criteria provided, single submitter	Criteria_oneSubmitter	NA	Hyperfunction of pituitary gland	4.9e-05	3.5158	0.8659	NA	NA	NA	NA
OGG1	rs104893751	3:9750423:G:A	3	9750423	G	A	3:9792107	0.982219	0.000620597	228	0	228	missense_variant	unknown	Pathogenic	(likely)Pathogenic	no assertion criteria provided	no_Criteria	NA	Acute otitis externa, noninfective	0.000526	12.2437	3.5315	NA	NA	NA	NA
CIDEC	rs17222536	3:9867251:G:A	3	9867251	G	A	3:9908935	0.987482	0.173288186	63664	11184	52480	missense_variant	recessive	Likely benign	(likely)Benign	no assertion criteria provided	no_Criteria	NA	Diseases of the skin and subcutaneous tissue	0.000302	0.0388	0.0107	Hypermetropia	0.0002108	0.477	0.129
CIDEC	rs79419480	3:9877092:A:G	3	9877092	A	G	3:9918776	0.974847	0.005070933	1863	12	1851	missense_variant	recessive	Benign	(likely)Benign	criteria provided, single submitter	Criteria_oneSubmitter	not specified	Cerebral cysts	6.94e-05	2.0613	0.5182	Foreign body on external eye	0.0001808	19.354	5.169
CIDEC	rs61742367	3:9877127:G:A	3	9877127	G	A	3:9918811	0.97295	0.012390171	4552	54	4498	missense_variant	recessive	Benign	(likely)Benign	criteria provided, single submitter	Criteria_oneSubmitter	not specified	Pruritus	0.0011	0.6778	0.2077	Nonorganic sleeping disorders	0.0002958	7.147	1.975
CIDEC	rs150971509	3:9877134:C:T	3	9877134	C	T	3:9918818	0.931913	0.002975056	1093	0	1093	missense_variant	recessive	Likely benign	(likely)Benign	criteria provided, single submitter	Criteria_oneSubmitter	NA	Other complications of labour and delivery, not elsewhere classified	0.00133	1.6807	0.5237	NA	NA	NA	NA
JAGN1	rs143438463	3:9890723:A:G	3	9890723	A	G	3:9932407	0.992204	0.024559866	9023	246	8777	start_lost	recessive	Benign/Likely benign	(likely)Benign	criteria provided, multiple submitters, no conflicts	Criteria_multSubmitter	not provided	Toxic effect of ethanol	0.000322	0.7044	0.1958	Foreign body in alimentary tract	0.0001651	5.116	1.358
JAGN1	rs35365817	3:9893069:A:G	3	9893069	A	G	3:9934753	0.979826	0.012450053	4574	56	4518	missense_variant	recessive	Benign	(likely)Benign	criteria provided, single submitter	Criteria_oneSubmitter	Severe congenital neutropenia 6, autosomal recessive	Superficial injury of ankle and foot	0.000988	0.6565	0.1993	Nonorganic sleeping disorders	0.0003487	6.834	1.911
IL17RE	rs12492494	3:9902952:C:T	3	9902952	C	T	3:9944636	0.936843	0.001311964	482	2	480	missense_variant	unknown	Benign	(likely)Benign	criteria provided, single submitter	Criteria_oneSubmitter	NA	Fever of other and unknown origin	0.000673	0.8341	0.2453	NA	NA	NA	NA
IL17RC	rs148170215	3:9917948:G:A	3	9917948	G	A	3:9959632	0.978169	0.004951169	1819	10	1809	missense_variant	recessive	Benign	(likely)Benign	criteria provided, single submitter	Criteria_oneSubmitter	Candidiasis, familial, 9	Cerebral cysts	3.56e-05	2.2003	0.5322	Foreign body on external eye	0.0001444	20.665	5.437
IL17RC	rs143412184	3:9918069:G:A	3	9918069	G	A	3:9959753	0.992341	0.001948893	716	2	714	missense_variant	recessive	Likely benign	(likely)Benign	criteria provided, single submitter	Criteria_oneSubmitter	NA	Other diseases of biliary tract	7.9e-05	2.6857	0.6804	NA	NA	NA	NA
IL17RC	rs75692599	3:9923898:G:A	3	9923898	G	A	3:9965582	0.976996	0.017823119	6548	124	6424	missense_variant	recessive	Benign	(likely)Benign	criteria provided, single submitter	Criteria_oneSubmitter	Candidiasis, familial, 9	Atopic dermatitis, strict definition with reimbursement	0.00247	0.2657	0.0878	Vascular dementia (subcortical)	0.001028	9.908	3.018
IL17RC	rs117441424	3:9928197:C:T	3	9928197	C	T	3:9969881	0.923475	0.000152427	56	0	56	missense_variant	recessive	Uncertain significance	VUS	criteria provided, single submitter	Criteria_oneSubmitter	NA	Benign neoplasm of meninges	5.37e-05	13.4545	3.3311	NA	NA	NA	NA
IL17RC	rs143600903	3:9928346:C:T	3	9928346	C	T	3:9970030	0.983131	0.001736584	638	2	636	pLoF	recessive	Uncertain significance	VUS	criteria provided, single submitter	Criteria_oneSubmitter	NA	Left bundle-branch block	0.000581	2.7959	0.8127	NA	NA	NA	NA
IL17RC	rs145516404	3:9928379:G:A	3	9928379	G	A	3:9970063	0.988749	0.017194356	6317	106	6211	missense_variant	recessive	Benign	(likely)Benign	criteria provided, single submitter	Criteria_oneSubmitter	NA	Other disorders of patella	8.38e-05	0.4215	0.1072	Myeloproliferative diseases (CML excluded)	0.0001451	9.099	2.395
IL17RC	rs115461448	3:9928397:G:A	3	9928397	G	A	3:9970081	0.963346	0.010650865	3913	44	3869	missense_variant	recessive	Benign	(likely)Benign	criteria provided, single submitter	Criteria_oneSubmitter	Candidiasis, familial, 9	General examination and investigation of persons without complaint and reported diagnosis	0.000474	-0.2236	0.064	Abnormal involuntary movements	0.0002115	8.585	2.317
IL17RC	rs11719981	3:9928404:C:T	3	9928404	C	T	3:9970088	0.962697	0.00052533	193	2	191	missense_variant	recessive	Likely benign	(likely)Benign	criteria provided, single submitter	Criteria_oneSubmitter	NA	Transient global amnesia	0.00202	3.8529	1.2483	NA	NA	NA	NA
IL17RC	rs115419420	3:9928437:C:T	3	9928437	C	T	3:9970121	0.969984	0.031541585	11588	370	11218	missense_variant	recessive	Benign	(likely)Benign	criteria provided, single submitter	Criteria_oneSubmitter	Candidiasis, familial, 9	Disorder of lipoprotein metabolism, unspecified	0.00072	0.4026	0.1191	Torticollis	0.000475	6.576	1.882
IL17RC	rs148575246	3:9932859:G:C	3	9932859	G	C	3:9974543	0.974081	0.004069267	1495	10	1485	pLoF	recessive	Benign	(likely)Benign	criteria provided, single submitter	Criteria_oneSubmitter	Candidiasis, familial, 9	Guttate psoriasis	0.00184	3.8887	1.2481	Chronic hepatitis, not elsewhere classified	0.001729	51.774	16.524
IL17RC	rs141404925	3:9933198:A:G	3	9933198	A	G	3:9974882	0.993175	0.001616819	594	4	590	missense_variant	recessive	Likely benign	(likely)Benign	criteria provided, single submitter	Criteria_oneSubmitter	Candidiasis, familial, 9	Other abnormal findings of blood chemistry	0.000429	5.7798	1.6414	Kela-cod for severe mental illness	0	30.714	0
IL17RC	rs201296441	3:9933292:T:C	3	9933292	T	C	3:9974976	0.802137	0.000457282	168	0	168	missense_variant	recessive	Uncertain significance	VUS	criteria provided, single submitter	Criteria_oneSubmitter	NA	Non-small cell lung cancer, adenocarcinoma	0.00155	6.8941	2.1787	NA	NA	NA	NA
CRELD1	rs76764016	3:9943412:G:A	3	9943412	G	A	3:9985096	0.981756	0.019295677	7089	180	6909	missense_variant	dominant	Benign	(likely)Benign	criteria provided, multiple submitters, no conflicts	Criteria_multSubmitter	Atrioventricular septal defect 2;not specified	Benign neoplasm: Short bones of upper limb (other cancers excluded from controls)	0.000968	1.4891	0.4513	Melanocytic naevi, other sites/unspecified (other cancers excluded from controls)	0.0005585	5.935	1.72
FANCD2	rs145522204	3:10052475:A:G	3	10052475	A	G	3:10094159	0.982755	0.005416617	1990	12	1978	missense_variant	recessive	Benign/Likely benign	(likely)Benign	criteria provided, multiple submitters, no conflicts	Criteria_multSubmitter	Fanconi anemia;not provided;not specified	Disorders of synovium and tendon in diseases classified elsewhere	0.00042	3.1806	0.9017	Contusion of other and unspecified parts of foot	0.001114	73.526	22.554
FANCD2	rs35495399	3:10073349:G:T	3	10073349	G	T	3:10115033	0.989988	0.022757956	8361	194	8167	missense_variant	recessive	Benign/Likely benign	(likely)Benign	criteria provided, multiple submitters, no conflicts	Criteria_multSubmitter	Fanconi anemia;not specified	Alcohol related diseases, tilastokeskus definition, death only	0.000271	0.6503	0.1786	Pneumonia due to other infectious organisms, not elsewhere classified	0.0001639	9.016	2.392
FANCD2	rs201811817	3:10073363:G:A	3	10073363	G	A	3:10115047	0.989971	0.000949949	349	0	349	pLoF	recessive	Pathogenic	(likely)Pathogenic	criteria provided, single submitter	Criteria_oneSubmitter	NA	Meralgia paraesthetica	8.26e-05	8.3685	2.1257	NA	NA	NA	NA
FANCD2	rs200971205	3:10074615:C:G	3	10074615	C	G	3:10116299	0.949756	0.000568881	209	2	207	missense_variant	recessive	Uncertain significance	VUS	criteria provided, single submitter	Criteria_oneSubmitter	NA	Sleep apnoea	0.000305	1.0657	0.2952	NA	NA	NA	NA
VHL	rs35460768	3:10141921:C:T	3	10141921	C	T	3:10183605	0.956483	0.001314686	483	0	483	missense_variant	both	Benign/Likely benign	(likely)Benign	criteria provided, multiple submitters, no conflicts	Criteria_multSubmitter	NA	Kyphosis	0.000678	11.253	3.3112	NA	NA	NA	NA
VHL	rs768650092	3:10141962:G:C	3	10141962	G	C	3:10183646	0.894563	0.001058826	389	0	389	missense_variant	both	Likely benign	(likely)Benign	criteria provided, single submitter	Criteria_oneSubmitter	NA	Vertigo of central origin	8.14e-05	12.3415	3.1321	NA	NA	NA	NA
GHRL	rs4684677	3:10286769:T:A	3	10286769	T	A	3:10328453	0.99501	0.132796934	48788	6608	42180	missense_variant	both	risk factor	risk factor	no assertion criteria provided	no_Criteria	NA	Placenta praevia	0.000497	0.3506	0.1007	Open wound of abdomen, lower back and pelvis	8.765e-05	0.993	0.253
GHRL	rs696217	3:10289773:G:T	3	10289773	G	T	3:10331457	0.996837	0.119756225	43997	5538	38459	missense_variant	both	Pathogenic, risk factor	risk factor	no assertion criteria provided	no_Criteria	NA	Disorders of synovium and tendon in diseases classified elsewhere	0.000123	-0.6217	0.1619	Sacrococcygeal disorders, not elsewhere classified	7.689e-05	0.952	0.241
GHRL	rs34911341	3:10289835:C:T	3	10289835	C	T	3:10331519	0.976057	0.023795007	8742	218	8524	missense_variant	both	risk factor	risk factor	no assertion criteria provided	no_Criteria	Metabolic syndrome, susceptibility to;Obesity	Dementia due to Parkinsons disease	0.000465	1.1554	0.3301	Macular cyst	0.0002652	19.817	5.434
ATP2B2	rs61736451	3:10359892:C:T	3	10359892	C	T	3:10401576	0.97783	0.001273858	468	2	466	missense_variant	recessive	Benign	(likely)Benign	criteria provided, single submitter	Criteria_oneSubmitter	NA	Symptoms and signs involving the circulatory and respiratory systems	0.000293	0.4164	0.115	NA	NA	NA	NA
ATP2B2	rs150683478	3:10359934:C:T	3	10359934	C	T	3:10401618	0.995204	0.002319074	852	4	848	missense_variant	recessive	Likely benign	(likely)Benign	criteria provided, single submitter	Criteria_oneSubmitter	NA	Other necrotizing vasculopathies	8.13e-05	2.6877	0.6821	Gonarthrosis,primary	0	3.056	0
SLC6A1	rs112095333	3:11029272:C:A	3	11029272	C	A	3:11070958	0.988594	0.001556937	572	8	564	missense_variant	dominant	Benign/Likely benign	(likely)Benign	criteria provided, multiple submitters, no conflicts	Criteria_multSubmitter	History of neurodevelopmental disorder;Myoclonic-atonic epilepsy;not provided	Other vitreous opacities	0.000522	4.3488	1.2536	Keratoconus	0.0005687	138.004	40.046
HRH1	rs2067466	3:11259094:G:C	3	11259094	G	C	3:11300780	0.978881	0.007044324	2588	38	2550	missense_variant	unknown	Benign	(likely)Benign	criteria provided, single submitter	Criteria_oneSubmitter	NA	Other specified/unspecified disorders of synovium and tendon +Other specified/unspecified bursopathies	0.000223	1.5059	0.4079	Sequelae of injuries, of poisoning and of other consequences of external causes	6.461e-05	6.211	1.555
PPARG	rs1801282	3:12351626:C:G	3	12351626	C	G	3:12393125	0.999961	0.168788855	62011	10730	51281	missense_variant	both	Likely benign	(likely)Benign	criteria provided, single submitter	Criteria_oneSubmitter	NA	Type 2 diabetes, definitions combined	9.76e-12	-0.1073	0.0158	Obesity, other/unspecified	0.000345	0.194	0.054
TSEN2	rs12495784	3:12489922:G:A	3	12489922	G	A	3:12531421	0.996031	0.01082779	3978	46	3932	missense_variant	recessive	Benign/Likely benign	(likely)Benign	criteria provided, multiple submitters, no conflicts	Criteria_multSubmitter	Pontoneocerebellar hypoplasia;not specified	Endovascular or surgical operations to intracerebral aneurysms	0.000795	1.1255	0.3355	Other specified congenital malformation syndromes affecting multiple systems	3.555e-05	47.729	11.544
TSEN2	rs33955793	3:12503330:G:A	3	12503330	G	A	3:12544829	0.996067	0.07982841	29328	2506	26822	missense_variant	recessive	Benign	(likely)Benign	criteria provided, multiple submitters, no conflicts	Criteria_multSubmitter	Pontoneocerebellar hypoplasia;not specified	Calcific tendinitis of shoulder	0.000227	0.3903	0.1059	Other/unspecified dorsalgia	1.812e-05	0.373	0.087
RAF1	rs201776526	3:12608762:T:C	3	12608762	T	C	3:12650261	0.963998	0.00869925	3196	54	3142	LC	dominant	Likely benign	(likely)Benign	reviewed by expert panel	Criteria_multSubmitter	NA	Female genital prolapse	7.7e-05	0.4236	0.1071	Superficial injury of neck	8.504e-05	32.97	8.39
IQSEC1	rs185165059	3:12901261:C:G	3	12901261	C	G	3:12942760	0.956917	0.001812797	666	2	664	missense_variant	unknown	Benign	(likely)Benign	criteria provided, single submitter	Criteria_oneSubmitter	NA	Chronic tubulo-interstitial nephritis	0.00195	2.6425	0.8531	NA	NA	NA	NA
IQSEC1	rs17541405	3:12908502:C:T	3	12908502	C	T	3:12950002	0.973935	0.001755637	645	2	643	missense_variant	unknown	Likely benign	(likely)Benign	criteria provided, single submitter	Criteria_oneSubmitter	NA	ILD, hospital admissions 3, with pneumonia sepsis	0.00261	2.1467	0.7131	NA	NA	NA	NA
NUP210	rs114096350	3:13339919:C:T	3	13339919	C	T	3:13381419	0.978809	0.012028156	4419	72	4347	missense_variant	unknown	Benign	(likely)Benign	criteria provided, single submitter	Criteria_oneSubmitter	NA	Spondylolisthesis/Spondylolysis	0.000227	0.5464	0.1482	Thrombocytopenia, unspecified	0.0008373	9.038	2.706
NUP210	rs2271502	3:13343248:A:G	3	13343248	A	G	3:13384748	0.994109	0.00359021	1319	8	1311	missense_variant	unknown	Benign	(likely)Benign	criteria provided, single submitter	Criteria_oneSubmitter	NA	Malignant neoplasm of ovary	0.000617	1.95	0.5695	Diabetes-related co-morbidities/complications (more controls excluded)	0	3.39	0
FBLN2	rs111389908	3:13571286:G:A	3	13571286	G	A	3:13612786	0.93945	0.003138371	1153	2	1151	missense_variant	unknown	Benign	(likely)Benign	criteria provided, single submitter	Criteria_oneSubmitter	NA	Glomerular diseases	0.000322	0.8731	0.2427	NA	NA	NA	NA
TMEM43	rs4685076	3:14132927:A:T	3	14132927	A	T	3:14174427	0.999504	0.288645791	106045	31020	75025	missense_variant	dominant	Benign/Likely benign	(likely)Benign	criteria provided, multiple submitters, no conflicts	Criteria_multSubmitter	NA	Other specified/unsepecified deforming dorsopathies	0.000732	0.3319	0.0983	Coronary atherosclerosis	0.0004696	0.062	0.018
TMEM43	rs2340917	3:14133762:T:C	3	14133762	T	C	3:14175262	0.998409	0.301936917	110928	33868	77060	missense_variant	dominant	Benign/Likely benign	(likely)Benign	criteria provided, multiple submitters, no conflicts	Criteria_multSubmitter	NA	Female infertility, associated with anovulation	0.00139	0.1784	0.0558	Other acquired deformities of musculoskeletal system and connective tissue	0.00225	0.23	0.075
TMEM43	rs730880226	3:14135891:G:A	3	14135891	G	A	3:14177391	0.898808	0.000500833	184	0	184	missense_variant	dominant	Uncertain significance	VUS	criteria provided, multiple submitters, no conflicts	Criteria_multSubmitter	NA	Pneumoconiosis due to asbestos and other mineral fibres	0.000288	14.7529	4.0684	NA	NA	NA	NA
TMEM43	rs113449357	3:14139231:C:T	3	14139231	C	T	3:14180731	0.995909	0.031593302	11607	366	11241	missense_variant	dominant	Benign/Likely benign	(likely)Benign	criteria provided, multiple submitters, no conflicts	Criteria_multSubmitter	Arrhythmogenic right ventricular cardiomyopathy;Arrhythmogenic right ventricular cardiomyopathy, type 5;Cardiomyopathy;Cardiovascular phenotype;not provided;not specified	Faecal incontinence	8.58e-05	0.5605	0.1427	Fracture of skull and facial bones	0.0006364	1.278	0.374
TMEM43	rs187262922	3:14141653:G:C	3	14141653	G	C	3:14183153	0.996288	0.003026773	1112	2	1110	missense_variant	dominant	Conflicting interpretations of pathogenicity	VUS	criteria provided, conflicting interpretations	Criteria_multSubmitter	NA	Anisometropia and aniseikonia	0.000724	3.3003	0.9764	NA	NA	NA	NA
RP11-434D12.1	rs2470352	3:14145330:A:T	3	14145330	A	T	3:14186830	0.998571	0.235462236	86506	20504	66002	missense_variant	unknown	Likely benign	(likely)Benign	criteria provided, single submitter	Criteria_oneSubmitter	NA	Specific development disorders of speech and language	0.00017	0.2621	0.0697	Osteonecrosis	0.0001401	0.423	0.111
XPC	rs2228001	3:14145949:G:T	3	14145949	G	T	3:14187449	0.999891	0.30980326	113818	35532	78286	missense_variant	recessive	drug response	drug response	reviewed by expert panel	Criteria_multSubmitter	NA	Myeloproliferative diseases	0.000443	0.2146	0.0611	Hydronephrosis	7.2e-05	0.124	0.031
XPC	rs2228000	3:14158387:G:A	3	14158387	G	A	3:14199887	0.999225	0.345672695	126996	44346	82650	missense_variant	recessive	Benign	(likely)Benign	criteria provided, multiple submitters, no conflicts	Criteria_multSubmitter	NA	Seronegative rheumatoid arthritis	0.000598	-0.1386	0.0404	Macular pucker	0.0002113	0.191	0.051
XPC	rs2227999	3:14158408:C:T	3	14158408	C	T	3:14199908	0.998102	0.030763117	11302	400	10902	missense_variant	recessive	Benign/Likely benign	(likely)Benign	criteria provided, multiple submitters, no conflicts	Criteria_multSubmitter	Xeroderma pigmentosum;not specified	Third [oculomotor] nerve palsy	9.97e-05	1.3695	0.3519	Abdominal and pelvic pain	0.0009466	-0.296	0.09
XPC	rs182616621	3:14158440:C:A	3	14158440	C	A	3:14199940	0.995435	0.022670855	8329	212	8117	missense_variant	recessive	Benign	(likely)Benign	criteria provided, multiple submitters, no conflicts	Criteria_multSubmitter	not specified	Lymphoid leukaemia (other cancers excluded from controls)	0.000108	0.9132	0.2359	Cervicocranial syndrome	4.074e-05	3.528	0.86
XPC	rs184879571	3:14164841:G:C	3	14164841	G	C	3:14206341	0.998506	0.027954098	10270	270	10000	missense_variant	recessive	Benign/Likely benign	(likely)Benign	criteria provided, multiple submitters, no conflicts	Criteria_multSubmitter	Xeroderma pigmentosum;not specified	Malignant neoplasm of kidney, except renal pelvis	0.00056	-0.5477	0.1587	Other and specified injuries of hip and thigh	0.0001138	10.261	2.659
XPC	rs2229089	3:14173024:G:A	3	14173024	G	A	3:14214524	0.995609	0.050497022	18552	952	17600	missense_variant	recessive	Likely benign	(likely)Benign	criteria provided, single submitter	Criteria_oneSubmitter	Xeroderma pigmentosum;not specified	Other, unspecified and serous retinal detachments	0.000684	0.6647	0.1958	Other aneurysm	0.0005079	2.136	0.614
XPC	rs1870134	3:14178523:G:C	3	14178523	G	C	3:14220023	0.999425	0.012877394	4731	74	4657	missense_variant	recessive	Benign	(likely)Benign	criteria provided, multiple submitters, no conflicts	Criteria_multSubmitter	Xeroderma pigmentosum;not specified	Mixed hyperlipidaemia	0.00142	1.0589	0.3319	Disorders of skin appendages	0.0004062	2.159	0.611
CCDC174	rs142816619	3:14661587:G:A	3	14661587	G	A	3:14703094	0.947445	0.001233029	453	2	451	missense_variant	recessive	Benign	(likely)Benign	criteria provided, single submitter	Criteria_oneSubmitter	NA	Other otitis externa (chronic)	0.00114	3.0122	0.9258	NA	NA	NA	NA
CCDC174	rs145478230	3:14666920:G:A	3	14666920	G	A	3:14708427	0.996372	0.002738249	1006	4	1002	missense_variant	recessive	Likely benign	(likely)Benign	criteria provided, single submitter	Criteria_oneSubmitter	NA	Other diseases of oesophagus	0.000208	1.6719	0.4508	Benign neoplasm: Lip (other cancers excluded from controls)	0.001185	72.981	22.507
FGD5	rs144177006	3:14820869:C:T	3	14820869	C	T	3:14862376	0.931962	0.006241358	2293	16	2277	missense_variant	unknown	Benign	(likely)Benign	criteria provided, single submitter	Criteria_oneSubmitter	NA	Benign neoplasm: Pancreas	0.00119	3.5133	1.0835	CR(E)ST syndrome	0.001227	68.136	21.079
RBSN	rs144008665	3:15074864:C:T	3	15074864	C	T	3:15116371	0.991844	0.006959944	2557	20	2537	missense_variant	unknown	Uncertain significance	VUS	no assertion criteria provided	no_Criteria	not provided	Benign neoplasm: Adrenal gland (other cancers excluded from controls)	0.000127	1.7046	0.4448	Other melanin hyperpigmentation	1.816e-05	65.674	15.321
COLQ	rs6782980	3:15458206:T:C	3	15458206	T	C	3:15499713	0.990533	0.013889947	5103	78	5025	missense_variant	recessive	Benign/Likely benign	(likely)Benign	criteria provided, multiple submitters, no conflicts	Criteria_multSubmitter	Congenital Myasthenic Syndrome, Recessive;Endplate acetylcholinesterase deficiency;not specified	Malignant neoplasm of eye, brain and central nervous system	0.000929	0.5981	0.1806	Lesion of ulnar nerve	0.0008131	5.123	1.53
COLQ	rs878945	3:15467820:C:G	3	15467820	C	G	3:15509327	0.998516	0.367848161	135143	49434	85709	missense_variant	recessive	Benign	(likely)Benign	criteria provided, single submitter	Criteria_oneSubmitter	NA	Nonorganic sleeping disorders (more controls excluded)	0.000371	-0.1439	0.0404	Other facial nerve disorders	0.0009387	0.297	0.09
COLQ	rs2305616	3:15474188:C:T	3	15474188	C	T	3:15515695	0.995889	0.357170076	131220	46578	84642	pLoF	recessive	Benign	(likely)Benign	criteria provided, multiple submitters, no conflicts	Criteria_multSubmitter	NA	Synovial cyst of popliteal space [Baker]	0.000172	0.2039	0.0543	Other disorders of amniotic fluid and membranes	0.0009986	0.138	0.042
HACL1	rs41284033	3:15573200:C:T	3	15573200	C	T	3:15614707	0.966864	0.008048711	2957	32	2925	missense_variant	unknown	Benign	(likely)Benign	criteria provided, single submitter	Criteria_oneSubmitter	NA	Vaginitis/vulvovaginitis/vulvitis/abscess of vulva	0.00226	0.6314	0.2068	COPD related to chronic (opportunist) infections	0.00187	47.849	15.385
BTD	rs34885143	3:15635512:G:A	3	15635512	G	A	3:15677019	0.996757	0.02582828	9489	284	9205	missense_variant	recessive	Conflicting interpretations of pathogenicity	Conflicting	criteria provided, conflicting interpretations	Criteria_multSubmitter	Biotinidase deficiency;Biotinidase deficiency;Biotinidase deficiency;not provided;not specified	Injuries to the shoulder and upper arm	0.001	0.1362	0.0414	Fitting and adjustment of other devices	1.931e-05	1.705	0.399
BTD	rs151071780	3:15635641:C:G	3	15635641	C	G	3:15677148	0.991352	0.010944832	4021	64	3957	missense_variant	recessive	Uncertain significance	VUS	criteria provided, multiple submitters, no conflicts	Criteria_multSubmitter	Biotinidase deficiency	Abnormal findings on antenatal screening of mother	0.000378	1.042	0.2931	Other disorders of male genital organs	0.001067	10.265	3.137
BTD	rs35034250	3:15645027:C:T	3	15645027	C	T	3:15686534	0.996804	0.011470162	4214	58	4156	missense_variant	recessive	Benign/Likely benign	(likely)Benign	criteria provided, multiple submitters, no conflicts	Criteria_multSubmitter	Biotinidase deficiency;Biotinidase deficiency;not specified	Other eating disorders	0.000351	1.0642	0.2977	Chalazion	0.0004292	6.323	1.796
BTD	rs201023772	3:15645061:A:G	3	15645061	A	G	3:15686568	0.967403	0.000440951	162	0	162	missense_variant	recessive	Uncertain significance	VUS	criteria provided, multiple submitters, no conflicts	Criteria_multSubmitter	NA	Bacterial pneumonia, not elsewhere classified	0.00106	1.7726	0.5414	NA	NA	NA	NA
BTD	rs13078881	3:15645186:G:C	3	15645186	G	C	3:15686693	0.998163	0.051147561	18791	1046	17745	missense_variant	recessive	Pathogenic/Likely pathogenic	(likely)Pathogenic	criteria provided, multiple submitters, no conflicts	Criteria_multSubmitter	Biotinidase deficiency;Biotinidase deficiency;Biotinidase deficiency;Biotinidase deficiency;Biotinidase deficiency;Biotinidase deficiency;not provided	Skin changes due to chronic exposure to nonionizing radiation	0.00114	-0.183	0.0562	Peripheral atherosclerosis	0.0002485	0.606	0.165
EFHB	rs145933876	3:19896743:T:G	3	19896743	T	G	3:19938235	0.931073	0.002585822	950	4	946	missense_variant	unknown	Likely benign	(likely)Benign	criteria provided, single submitter	Criteria_oneSubmitter	NA	Statin medication	0.00038	-0.3489	0.0982	NA	0	2.246	0
KAT2B	rs148960024	3:20147980:C:A	3	20147980	C	A	3:20189472	0.99111	0.032496979	11939	450	11489	missense_variant	unknown	Benign	(likely)Benign	criteria provided, single submitter	Criteria_oneSubmitter	NA	Pyothorax	8.66e-05	0.8881	0.2262	Presbycusis	6.214e-05	2.455	0.613
TOP2B	rs200930765	3:25624777:A:T	3	25624777	A	T	3:25666268	0.987603	0.001292911	475	6	469	missense_variant	unknown	Likely benign	(likely)Benign	criteria provided, single submitter	Criteria_oneSubmitter	NA	Diseases of veins, lymphatic vessels and lymph nodes, not elsewhere classified (FINNGEN)	0.00109	-0.6194	0.1897	Disorders of synovium and tendon in diseases classified elsewhere	0.0005849	128.832	37.467
NEK10	rs141057699	3:27297207:T:C	3	27297207	T	C	3:27338698	0.862692	0.000568881	209	0	209	missense_variant	unknown	Benign	(likely)Benign	criteria provided, single submitter	Criteria_oneSubmitter	NA	Type 2 diabetes, strict (exclude DM1)	9.31e-05	0.9885	0.253	NA	NA	NA	NA
EOMES	rs200789175	3:27722279:G:C	3	27722279	G	C	3:27763770	0.95115	0.002267358	833	8	825	missense_variant	unknown	Likely benign	(likely)Benign	criteria provided, single submitter	Criteria_oneSubmitter	NA	Complications of the puerperium, not elsewhere classified	0.000195	3.8882	1.0437	Malignant neoplasm of spinal cord, cranial nerves and other parts of central nervous system	0.0005295	131.816	38.038
TGFBR2	rs61732532	3:30623222:G:A	3	30623222	G	A	3:30664714	0.992962	0.004202641	1544	2	1542	missense_variant	dominant	Conflicting interpretations of pathogenicity	VUS	criteria provided, conflicting interpretations	Criteria_multSubmitter	NA	Disorders of breast	0.00136	-0.4506	0.1406	NA	NA	NA	NA
TGFBR2	rs35719192	3:30672302:G:A	3	30672302	G	A	3:30713794	0.855521	0.000266748	98	2	96	missense_variant	dominant	Conflicting interpretations of pathogenicity	VUS	criteria provided, conflicting interpretations	Criteria_multSubmitter	NA	Other disorders of nervous system	0.000216	10.2706	2.7758	NA	NA	NA	NA
TGFBR2	rs35766612	3:30672342:G:A	3	30672342	G	A	3:30713834	0.984834	0.001431729	526	0	526	missense_variant	dominant	Conflicting interpretations of pathogenicity	VUS	criteria provided, conflicting interpretations	Criteria_multSubmitter	NA	Calculus of lower urinary tract	0.00213	3.0342	0.9878	NA	NA	NA	NA
GPD1L	rs72552293	3:32140231:A:G	3	32140231	A	G	3:32181723	0.996008	0.013432665	4935	74	4861	missense_variant	unknown	Conflicting interpretations of pathogenicity	Conflicting	criteria provided, conflicting interpretations	Criteria_multSubmitter	Brugada syndrome;Brugada syndrome 2;Cardiovascular phenotype;Long QT syndrome;Primary familial hypertrophic cardiomyopathy;SUDDEN INFANT DEATH SYNDROME;not specified	Attention to artificial openings	0.000933	1.4289	0.4317	Persons with potential health hazards related to family and personal history and certain conditions influencing health status	0.0002984	1.225	0.339
GLB1	rs73826339	3:33014196:T:C	3	33014196	T	C	3:33055688	0.994843	0.043422757	15953	678	15275	missense_variant	recessive	Benign/Likely benign	(likely)Benign	criteria provided, multiple submitters, no conflicts	Criteria_multSubmitter	GM1 gangliosidosis;GM1 gangliosidosis;Morquio syndrome;Mucopolysaccharidosis, MPS-IV-B;not specified	Small cell lung cancer	0.000167	1.1417	0.3033	Arthrosis	0.001354	-0.285	0.089
GLB1	rs34421970	3:33018489:G:A	3	33018489	G	A	3:33059981	0.998487	0.012855619	4723	58	4665	missense_variant	recessive	Benign/Likely benign	(likely)Benign	criteria provided, multiple submitters, no conflicts	Criteria_multSubmitter	GM1 gangliosidosis type 2;Gangliosidosis GM1 type 3;Infantile GM1 gangliosidosis;Mucopolysaccharidosis, MPS-IV-B;not specified	Left bundle-branch block	0.000681	0.9106	0.268	Social disorders starting during childhood or adolecense (more controls excluded)	0.0003639	184.874	51.859
GLB1	rs111840209	3:33058199:C:T	3	33058199	C	T	3:33099691	0.95788	0.004722528	1735	12	1723	missense_variant	recessive	Conflicting interpretations of pathogenicity	VUS	criteria provided, conflicting interpretations	Criteria_multSubmitter	NA	Abscess of anal and rectal regions	0.000337	1.3336	0.372	Other/unspecified cytomegaloviral diseases	0.0005841	134.947	39.242
GLB1	rs35289681	3:33068891:G:A	3	33068891	G	A	3:33110383	0.996877	0.045126678	16579	746	15833	missense_variant	recessive	Benign/Likely benign	(likely)Benign	criteria provided, multiple submitters, no conflicts	Criteria_multSubmitter	GM1 gangliosidosis;Morquio syndrome;not provided;not specified	Acute sinusitis	0.000312	0.1369	0.038	Other and unspecified psoriasis	0.002985	1.701	0.573
GLB1	rs369627064	3:33097008:T:TA	3	33097008	T	TA	3:33138500	0.861012	0.00124936	459	0	459	LC	recessive	Pathogenic	(likely)Pathogenic	criteria provided, multiple submitters, no conflicts	Criteria_multSubmitter	NA	Complications of labour and delivery	0.000366	0.6235	0.175	NA	NA	NA	NA
GLB1	rs7637099	3:33097057:G:A	3	33097057	G	A	3:33138549	0.985509	0.397587836	146069	58260	87809	missense_variant	recessive	Benign	(likely)Benign	criteria provided, multiple submitters, no conflicts	Criteria_multSubmitter	NA	Volume depletion	0.000443	0.1856	0.0528	Atopic dermatitis	0.0002237	0.056	0.015
CRTAP	rs200576259	3:33114126:G:A	3	33114126	G	A	3:33155618	0.962714	0.00167398	615	0	615	missense_variant	recessive	Conflicting interpretations of pathogenicity	VUS	criteria provided, conflicting interpretations	Criteria_multSubmitter	NA	Cyst of Bartholin Gland	0.000335	3.8766	1.0809	NA	NA	NA	NA
CRTAP	rs766784647	3:33114162:G:C	3	33114162	G	C	3:33155654	0.901211	0.000631485	232	2	230	missense_variant	recessive	Uncertain significance	VUS	criteria provided, single submitter	Criteria_oneSubmitter	NA	Varicose veins	0.000701	-1.0331	0.3048	NA	NA	NA	NA
CRTAP	rs145048208	3:33124441:G:A	3	33124441	G	A	3:33165933	0.984545	0.000920008	338	2	336	missense_variant	recessive	Likely benign	(likely)Benign	criteria provided, single submitter	Criteria_oneSubmitter	NA	Viral infections characterized by skin and mucous membrane lesions	0.000231	1.5791	0.4288	NA	NA	NA	NA
CRTAP	rs115198029	3:33132671:C:T	3	33132671	C	T	3:33174163	0.86415	0.000530774	195	8	187	missense_variant	recessive	Conflicting interpretations of pathogenicity	VUS	criteria provided, conflicting interpretations	Criteria_multSubmitter	NA	Hypothyroidism, drug reimbursement	0.000121	2.2179	0.5768	Benign neoplasm: Cranial nerves	0.0006662	121.06	35.573
PDCD6IP	rs76608858	3:33842000:G:A	3	33842000	G	A	3:33883492	0.923594	0.003288077	1208	18	1190	missense_variant	unknown	Benign	(likely)Benign	criteria provided, single submitter	Criteria_oneSubmitter	NA	Congenital obstructive defects of renal pelvis and congenital malformations of ureter	1.17e-05	6.0426	1.3788	NA	3.21e-05	9.412	2.264
MLH1	rs730881746	3:36993566:G:T	3	36993566	G	T	3:37035057	0.964143	0.001037051	381	0	381	missense_variant	both	Uncertain significance	VUS	criteria provided, multiple submitters, no conflicts	Criteria_multSubmitter	NA	Von Willebrand disease	0.000341	13.9272	3.8878	NA	NA	NA	NA
MLH1	rs1799977	3:37012077:A:G	3	37012077	A	G	3:37053568	0.999574	0.297772382	109398	32802	76596	missense_variant	both	Benign	(likely)Benign	reviewed by expert panel	Criteria_multSubmitter	NA	Adhesive capsulitis of shoulder	0.000178	-0.1239	0.033	Chronic ulcer of skin, not elsewhere classified	0.001372	0.239	0.075
MLH1	rs775776362	3:37025825:G:C	3	37025825	G	C	3:37067316	0.893208	0.000508999	187	0	187	missense_variant	both	Uncertain significance	VUS	criteria provided, single submitter	Criteria_oneSubmitter	NA	COPD	0.000789	1.5623	0.4654	NA	NA	NA	NA
MLH1	rs35831931	3:37050528:G:A	3	37050528	G	A	3:37092019	0.998214	0.002117652	778	0	778	missense_variant	both	Benign	(likely)Benign	reviewed by expert panel	Criteria_multSubmitter	NA	Autoimmune diseases related-to ILD	3.67e-06	0.6495	0.1403	NA	NA	NA	NA
GOLGA4	rs142972537	3:37323682:A:T	3	37323682	A	T	3:37365173	0.984841	0.004246192	1560	12	1548	missense_variant	unknown	Benign	(likely)Benign	criteria provided, single submitter	Criteria_oneSubmitter	NA	Retinal vascular occlusion	0.00172	1.0238	0.3267	Primary ovarian failure	0.0005866	131.894	38.366
ITGA9	rs267561	3:37533460:G:A	3	37533460	G	A	3:37574951	0.999473	0.442172853	162449	72008	90441	missense_variant	unknown	Benign	(likely)Benign	criteria provided, single submitter	Criteria_oneSubmitter	NA	Need for immunization against other single viral diseases	0.00023	-0.3266	0.0887	Disorders of conjunctiva	0.0001936	-0.038	0.01
ITGA9	rs2282485	3:37629385:G:C	3	37629385	G	C	3:37670876	0.992709	0.255128093	93731	24206	69525	missense_variant	unknown	Benign	(likely)Benign	criteria provided, single submitter	Criteria_oneSubmitter	NA	Diaphragmatic hernia	0.00028	-0.0938	0.0258	Diaphragmatic hernia	0.0004512	-0.113	0.032
PLCD1	rs375683615	3:38009108:C:T	3	38009108	C	T	3:38050599	0.984057	0.000911843	335	0	335	missense_variant	both	Pathogenic	(likely)Pathogenic	no assertion criteria provided	no_Criteria	NA	Follicular cysts of skin and subcutaneous tissue	4.65e-05	2.4575	0.6035	NA	NA	NA	NA
SCN5A	rs45489199	3:38550356:G:C	3	38550356	G	C	3:38591847	0.987273	0.00147528	542	2	540	missense_variant	both	Conflicting interpretations of pathogenicity	VUS	criteria provided, conflicting interpretations	Criteria_multSubmitter	NA	Protozoal diseases	0.00168	5.3643	1.7078	NA	NA	NA	NA
SCN5A	rs41311117	3:38550362:A:G	3	38550362	A	G	3:38591853	0.979082	0.000958115	352	0	352	missense_variant	both	Conflicting interpretations of pathogenicity	VUS	criteria provided, conflicting interpretations	Criteria_multSubmitter	NA	Cholesteatoma of middle ear	0.000682	4.033	1.1874	NA	NA	NA	NA
SCN5A	rs757532106	3:38550500:G:A	3	38550500	G	A	3:38591991	0.942417	0.000489945	180	0	180	pLoF	both	Conflicting interpretations of pathogenicity	Conflicting	criteria provided, conflicting interpretations	Path_Criteria_multSubmitter_confl	NA	Other disorders of amniotic fluid and membranes	0.000357	3.6791	1.0306	NA	NA	NA	NA
SCN5A	rs41315493	3:38550521:C:A	3	38550521	C	A	3:38592012	0.997431	0.001047938	385	0	385	missense_variant	both	Benign/Likely benign	(likely)Benign	criteria provided, multiple submitters, no conflicts	Criteria_multSubmitter	NA	Heartburn	0.00321	2.7141	0.921	NA	NA	NA	NA
SCN5A	rs41261344	3:38575385:C:T	3	38575385	C	T	3:38616876	0.998872	0.001834573	674	2	672	missense_variant	both	Benign/Likely benign	(likely)Benign	criteria provided, multiple submitters, no conflicts	Criteria_multSubmitter	NA	Phakomatoses, not elsewhere classified	2.18e-05	11.2793	2.6566	NA	NA	NA	NA
SCN5A	rs199473146	3:38597920:C:T	3	38597920	C	T	3:38639411	0.835587	0.000914564	336	0	336	missense_variant	both	Uncertain significance	VUS	criteria provided, single submitter	Criteria_oneSubmitter	NA	Demyelenating diseases of the central nervous system	0.000518	3.9966	1.1513	NA	NA	NA	NA
SCN5A	rs36210423	3:38603887:G:T	3	38603887	G	T	3:38645378	0.987108	0.035458425	13027	480	12547	missense_variant	both	Benign/Likely benign	(likely)Benign	criteria provided, multiple submitters, no conflicts	Criteria_multSubmitter	Brugada syndrome;Cardiac arrest;Cardiovascular phenotype;Congenital long QT syndrome;Dilated Cardiomyopathy, Dominant;Left ventricular noncompaction cardiomyopathy;Long QT syndrome;Paroxysmal familial ventricular fibrillation;Paroxysmal familial ventricular fibrillation 1;Progressive familial heart block;Romano-Ward syndrome;Sick sinus syndrome;not provided;not specified	Rheumatic fever incl heart disease	6.66e-05	0.754	0.1891	Salphingitis and oophoritis	0.0003477	1.179	0.329
SCN5A	rs1805124	3:38603929:T:C	3	38603929	T	C	3:38645420	0.999724	0.199894934	73439	14694	58745	missense_variant	both	Benign/Likely benign	(likely)Benign	criteria provided, multiple submitters, no conflicts	Criteria_multSubmitter	NA	Giant cell arteritis with polymyalgia rheumatica	0.000443	0.3673	0.1046	Other and/or unspecified nontoxic goitre	0.003549	-0.239	0.082
SCN5A	rs199473078	3:38609929:C:G	3	38609929	C	G	3:38651420	0.954408	0.000860126	316	0	316	missense_variant	both	Conflicting interpretations of pathogenicity	Conflicting	criteria provided, conflicting interpretations	Path_Criteria_oneSubmitter_confl	NA	Nutritional anaemias	0.000293	1.1965	0.3304	NA	NA	NA	NA
SCN5A	rs45620037	3:38613787:G:A	3	38613787	G	A	3:38655278	0.994551	0.00485318	1783	22	1761	missense_variant	both	Conflicting interpretations of pathogenicity	Conflicting	criteria provided, conflicting interpretations	Criteria_multSubmitter	Brugada syndrome;Cardiovascular phenotype;Dilated cardiomyopathy 1E;Familial dilated cardiomyopathy;Long QT syndrome 3;Nodal rhythm;Sick sinus syndrome 1, autosomal recessive;not provided;not specified	Cardiac arrhytmias, COPD co-morbidities	2.14e-08	-0.4828	0.0862	Open wound of thorax	0.001932	48.276	15.571
SCN5A	rs199473068	3:38620886:G:C	3	38620886	G	C	3:38662377	0.963596	0.003024051	1111	8	1103	missense_variant	both	Conflicting interpretations of pathogenicity	VUS	criteria provided, conflicting interpretations	Criteria_multSubmitter	Congenital long QT syndrome;not provided;not specified	Injury of muscle and tendon at lower leg level	0.0012	1.0947	0.338	Malignant neoplasm of vulva	0.0002563	265.164	72.53
SCN5A	rs192113333	3:38620901:C:T	3	38620901	C	T	3:38662392	0.99155	0.003897787	1432	6	1426	missense_variant	both	Conflicting interpretations of pathogenicity	VUS	criteria provided, conflicting interpretations	Criteria_multSubmitter	Congenital long QT syndrome	Other symptoms and signs involving the urinary system	0.00165	1.4387	0.4571	Otalgia	0.001186	71.387	22.019
SCN10A	rs77804526	3:38698131:C:T	3	38698131	C	T	3:38739622	0.997911	0.006140647	2256	22	2234	missense_variant	dominant	Benign	(likely)Benign	criteria provided, multiple submitters, no conflicts	Criteria_multSubmitter	Brugada syndrome;not specified	Bursitis of shoulder	0.000418	2.4977	0.7078	Pregnancy with abortive outcome	0.000871	2.334	0.701
SCN10A	rs11711062	3:38712241:A:T	3	38712241	A	T	3:38753732	0.942742	0.001246638	458	2	456	missense_variant	dominant	Benign	(likely)Benign	criteria provided, multiple submitters, no conflicts	Criteria_multSubmitter	NA	Presence of cardiac and vascular implants and grafts	0.000236	1.2424	0.3379	NA	NA	NA	NA
SCN10A	rs200324539	3:38712412:A:T	3	38712412	A	T	3:38753903	0.973021	0.000506277	186	2	184	missense_variant	dominant	Uncertain significance	VUS	criteria provided, single submitter	Criteria_oneSubmitter	NA	Vitamin deficiency	0.000131	8.2767	2.1642	NA	NA	NA	NA
SCN10A	rs138832868	3:38713959:C:T	3	38713959	C	T	3:38755450	0.991336	0.002531384	930	0	930	missense_variant	dominant	Conflicting interpretations of pathogenicity	VUS	criteria provided, conflicting interpretations	Criteria_multSubmitter	NA	Type of accident	0.000261	4.9991	1.3691	NA	NA	NA	NA
SCN10A	rs12632942	3:38723507:A:G	3	38723507	A	G	3:38764998	0.995217	0.272725293	100196	27532	72664	missense_variant	dominant	Benign	(likely)Benign	criteria provided, multiple submitters, no conflicts	Criteria_multSubmitter	NA	Speech and linguistic disorders	0.00034	0.1928	0.0538	Speech and linguistic disorders (more controls excluded)	0.001248	0.228	0.071
SCN10A	rs6795970	3:38725184:A:G	3	38725184	A	G	3:38766675	0.99523	0.448120243	164634	74332	90302	missense_variant	dominant	Benign	(likely)Benign	criteria provided, multiple submitters, no conflicts	Criteria_multSubmitter	NA	Cardiac arrhytmias, COPD co-morbidities	3.59e-05	0.0488	0.0118	NA	0.0005596	-0.08	0.023
SCN10A	rs73062575	3:38725269:G:T	3	38725269	G	T	3:38766760	0.975816	0.01368036	5026	92	4934	missense_variant	dominant	Benign	(likely)Benign	criteria provided, multiple submitters, no conflicts	Criteria_multSubmitter	Brugada syndrome;not specified	Soft tissue disorders	0.000124	0.1438	0.0375	Diseases of spleen	6.531e-05	36.413	9.12
SCN10A	rs138413438	3:38726721:G:A	3	38726721	G	A	3:38768212	0.988915	0.00092273	339	0	339	missense_variant	dominant	Likely benign	(likely)Benign	criteria provided, multiple submitters, no conflicts	Criteria_multSubmitter	NA	Benign neoplasm: Short bones of upper limb (other cancers excluded from controls)	0.00144	8.6006	2.6994	NA	NA	NA	NA
SCN10A	rs57326399	3:38726809:T:C	3	38726809	T	C	3:38768300	0.996049	0.270117696	99238	27028	72210	missense_variant	dominant	Benign	(likely)Benign	criteria provided, multiple submitters, no conflicts	Criteria_multSubmitter	NA	Generalized epilepsy	0.000106	-0.169	0.0436	Benign neoplasm: Colon, unspecified (other cancers excluded from controls)	0.0002134	-0.147	0.04
SCN10A	rs7630989	3:38752449:A:G	3	38752449	A	G	3:38793940	0.998185	0.012882838	4733	82	4651	missense_variant	dominant	Benign	(likely)Benign	criteria provided, single submitter	Criteria_oneSubmitter	not specified	Phobic anxiety disorders	0.000962	0.5369	0.1626	Substance use, excluding alcohol	0.0003926	3.397	0.958
SCN10A	rs758898721	3:38756712:ACTT:A	3	38756712	ACTT	A	3:38798203	0.949879	0.000332074	122	0	122	inframe_indel	dominant	Likely benign	(likely)Benign	criteria provided, multiple submitters, no conflicts	Criteria_multSubmitter	NA	Other and unspecified injuries of abdomen, lower back and pelvis	0.000728	25.1136	7.4329	NA	NA	NA	NA
SCN10A	rs142276689	3:38756826:C:T	3	38756826	C	T	3:38798317	0.995745	0.001483445	545	0	545	missense_variant	dominant	Likely benign	(likely)Benign	criteria provided, multiple submitters, no conflicts	Criteria_multSubmitter	NA	Coagulation defects, purpura and other haemorrhagic conditions	0.000289	1.6675	0.46	NA	NA	NA	NA
SCN10A	rs74717885	3:38763578:T:C	3	38763578	T	C	3:38805069	0.988594	0.007632258	2804	24	2780	missense_variant	dominant	Benign	(likely)Benign	criteria provided, multiple submitters, no conflicts	Criteria_multSubmitter	Brugada syndrome;not specified	Lateral epicondylitis	0.000538	0.7175	0.2073	Pregnancy with abortive outcome	0.0009386	2.292	0.693
SCN10A	rs199973777	3:38792131:C:T	3	38792131	C	T	3:38833622	0.989076	0.002147593	789	4	785	missense_variant	dominant	Likely benign	(likely)Benign	criteria provided, single submitter	Criteria_oneSubmitter	Brugada syndrome	Postpartum haemorrhage	2.67e-05	1.4226	0.3388	Atypical facial pain	0.0005082	148.361	42.677
SCN10A	rs202143516	3:38792158:A:C	3	38792158	A	C	3:38833649	0.992326	0.003693643	1357	8	1349	missense_variant	dominant	Conflicting interpretations of pathogenicity	VUS	criteria provided, conflicting interpretations	Criteria_multSubmitter	NA	Dislocation, sprain and strain of joints and ligaments of knee	0.000162	0.4685	0.1242	Injury of eye and orbit	0.0001257	23.025	6.004
SCN10A	rs141207048	3:38793970:C:A	3	38793970	C	A	3:38835461	0.992018	0.001301077	478	0	478	missense_variant	dominant	Likely benign	(likely)Benign	criteria provided, multiple submitters, no conflicts	Criteria_multSubmitter	NA	Other diseases of the digestive system	1.81e-05	1.6837	0.3928	NA	NA	NA	NA
SCN11A	rs143852849	3:38846863:C:A	3	38846863	C	A	3:38888354	0.991897	0.003644648	1339	0	1339	missense_variant	dominant	Likely benign	(likely)Benign	criteria provided, single submitter	Criteria_oneSubmitter	NA	Other specified disorders of external ear	0.000278	2.6756	0.736	NA	NA	NA	NA
SCN11A	rs72869687	3:38847244:G:A	3	38847244	G	A	3:38888735	0.998338	0.010397727	3820	44	3776	missense_variant	dominant	Benign	(likely)Benign	criteria provided, single submitter	Criteria_oneSubmitter	Episodic pain syndrome, familial, 3;Neuropathy, hereditary sensory and autonomic, type VII	Agranulocytosis	0.000679	0.7667	0.2256	Other specified/unspecified disorders of synovium and tendon +Other specified/unspecified bursopathies	0.0007742	12.754	3.794
SCN11A	rs141686175	3:38872215:A:G	3	38872215	A	G	3:38913706	0.960767	0.001469836	540	0	540	missense_variant	dominant	Conflicting interpretations of pathogenicity	Conflicting	criteria provided, conflicting interpretations	Criteria_multSubmitter	NA	Other and unspecified iron deficiency	0.00109	1.1624	0.3559	NA	NA	NA	NA
SCN11A	rs33985936	3:38894643:C:T	3	38894643	C	T	3:38936134	0.997843	0.24256372	89115	22048	67067	missense_variant	dominant	Benign	(likely)Benign	criteria provided, single submitter	Criteria_oneSubmitter	NA	Disorders resulting from impaired renal tubular function	2.06e-05	0.4242	0.0996	Disorders resulting from impaired renal tubular function	0.0001156	0.519	0.135
SCN11A	rs199807325	3:38899907:C:T	3	38899907	C	T	3:38941398	0.993041	0.000323908	119	2	117	missense_variant	dominant	Likely benign	(likely)Benign	criteria provided, single submitter	Criteria_oneSubmitter	NA	Alzheimer's disease, wide definition (more controls excluded)	0.000175	3.7855	1.0086	NA	NA	NA	NA
SCN11A	rs13059805	3:38907980:C:T	3	38907980	C	T	3:38949471	0.996541	0.062971572	23135	1524	21611	missense_variant	dominant	Benign	(likely)Benign	criteria provided, single submitter	Criteria_oneSubmitter	Episodic pain syndrome, familial, 3;Neuropathy, hereditary sensory and autonomic, type VII	Injury of other and unspecified intrathoracic organs	0.00529	0.3316	0.1189	Coxarthrosis, primary	0.0004434	0.358	0.102
SCN11A	rs150835546	3:38950268:G:A	3	38950268	G	A	3:38991759	0.985238	0.000990778	364	2	362	missense_variant	dominant	Likely benign	(likely)Benign	criteria provided, single submitter	Criteria_oneSubmitter	NA	Dermatitis due to ingested food	0.00153	5.462	1.7232	NA	NA	NA	NA
WDR48	rs148407227	3:39066559:T:G	3	39066559	T	G	3:39108050	0.99366	0.001371847	504	2	502	missense_variant	unknown	Uncertain significance	VUS	criteria provided, multiple submitters, no conflicts	Criteria_multSubmitter	NA	Hypoparathyroidism	0.00325	3.3149	1.1262	NA	NA	NA	NA
GORASP1	rs140965034	3:39103525:G:A	3	39103525	G	A	3:39145016	0.979854	0.00185907	683	2	681	missense_variant	unknown	Likely benign	(likely)Benign	criteria provided, single submitter	Criteria_oneSubmitter	NA	Hypertrophy of breast	0.000127	1.808	0.4717	NA	NA	NA	NA
CSRNP1	rs147162469	3:39143393:G:A	3	39143393	G	A	3:39184884	0.981043	0.001012553	372	8	364	missense_variant	unknown	not provided	not_provided	no assertion provided	none	not provided	Vitamin deficiency	6.14e-05	6.0513	1.5101	Other gastritis (incl. Duodenitis)	0.0001248	29.073	7.578
XIRP1	rs151275736	3:39185683:G:A	3	39185683	G	A	3:39227174	0.997502	0.008111316	2980	16	2964	missense_variant	unknown	Benign	(likely)Benign	criteria provided, multiple submitters, no conflicts	Criteria_multSubmitter	not specified	Postprocedural disorders of nervous system	0.000308	1.0892	0.3019	Rheumatic fever incl heart disease	1.915e-05	61.509	14.39
XIRP1	rs61736153	3:39187281:G:A	3	39187281	G	A	3:39228772	0.97095	0.003350681	1231	4	1227	missense_variant	unknown	Benign	(likely)Benign	criteria provided, single submitter	Criteria_oneSubmitter	NA	Benign neoplasm: Anus and anal canal (other cancers excluded from controls)	7.52e-05	3.7459	0.9462	Complications following infusion, transfusion and therapeutic injection	0.0003046	236.523	65.495
XIRP1	rs61736135	3:39187705:G:T	3	39187705	G	T	3:39229196	0.981817	0.003897787	1432	4	1428	missense_variant	unknown	Benign	(likely)Benign	criteria provided, single submitter	Criteria_oneSubmitter	NA	Haemangioma, any site	0.000114	1.7405	0.4512	NA	NA	NA	NA
CX3CR1	rs3732378	3:39265671:G:A	3	39265671	G	A	3:39307162	0.999786	0.15887563	58369	9532	48837	missense_variant	unknown	no interpretation for the single variant	not_provided	no interpretation for the single variant	none	NA	Calculus of kidney and ureter	0.000311	0.1172	0.0325	Benign neoplasm of ovary	0.000304	0.237	0.066
CX3CR1	rs3732379	3:39265765:C:T	3	39265765	C	T	3:39307256	0.999946	0.25960837	95377	25056	70321	missense_variant	unknown	no interpretation for the single variant	not_provided	no interpretation for the single variant	none	NA	Other benign neoplasm of uterus: Other parts/unspecified (other cancers excluded from controls)	0.000768	0.2206	0.0656	Other arrhytmias	0.0001837	0.082	0.022
CX3CR1	rs199811198	3:39266341:T:C	3	39266341	T	C	3:39307832	0.995581	0.00323636	1189	8	1181	missense_variant	unknown	Likely benign	(likely)Benign	criteria provided, single submitter	Criteria_oneSubmitter	NA	Viral hepatitis	0.000126	1.8922	0.4935	Mouth breathing	0.001122	7.673	2.355
CX3CR1	rs139019894	3:39266436:T:C	3	39266436	T	C	3:39307927	0.975977	0.000721308	265	2	263	missense_variant	unknown	Likely benign	(likely)Benign	criteria provided, single submitter	Criteria_oneSubmitter	NA	Vitamin deficiency	4.04e-05	7.5285	1.8339	NA	NA	NA	NA
CX3CR1	rs41535248	3:39266471:C:A	3	39266471	C	A	3:39307962	0.984491	0.003867845	1421	6	1415	missense_variant	unknown	Benign	(likely)Benign	criteria provided, single submitter	Criteria_oneSubmitter	NA	Emotional disorders and disorders of social functioning with onset specific to childhood	3.45e-05	2.3448	0.5661	NA	NA	NA	NA
SLC25A38	rs144149294	3:39390470:C:G	3	39390470	C	G	3:39431961	0.99586	0.00339151	1246	4	1242	missense_variant	recessive	Conflicting interpretations of pathogenicity	VUS	criteria provided, conflicting interpretations	Criteria_multSubmitter	Hereditary sideroblastic anemia;Refractory anemia with ringed sideroblasts (clinical);not specified	Crohn disease ( strict definition, all UC cases excluded)	0.000629	2.3228	0.6794	Other intervertebral disc disorders	0	3.283	0
SLC25A38	rs146940902	3:39391546:A:G	3	39391546	A	G	3:39433037	0.972306	0.008427058	3096	30	3066	missense_variant	recessive	Benign/Likely benign	(likely)Benign	criteria provided, multiple submitters, no conflicts	Criteria_multSubmitter	Hereditary sideroblastic anemia;Refractory anemia with ringed sideroblasts (clinical);not specified	Conduction disorders	0.00105	0.4745	0.1448	Pneumonia due to other infectious organisms, not elsewhere classified	0.00487	21.989	7.81
MYRIP	rs56248790	3:40044269:G:A	3	40044269	G	A	3:40085760	0.913305	0.00080841	297	0	297	missense_variant	unknown	Benign	(likely)Benign	criteria provided, single submitter	Criteria_oneSubmitter	NA	Congenital iodine-deficiency syndrome/hypothyroidism	0.000273	8.9568	2.4611	NA	NA	NA	NA
MYRIP	rs144807590	3:40182317:C:T	3	40182317	C	T	3:40223808	0.90031	0.00259671	954	10	944	missense_variant	unknown	Benign	(likely)Benign	criteria provided, single submitter	Criteria_oneSubmitter	NA	Trigger finger	6.63e-05	1.6902	0.4237	Disorders of thyroid, IBD co-morbidities	1.972e-07	6.595	1.268
ULK4	rs188590896	3:41681599:C:T	3	41681599	C	T	3:41723090	0.993166	0.005786798	2126	6	2120	missense_variant	unknown	Likely benign	(likely)Benign	criteria provided, single submitter	Criteria_oneSubmitter	Intellectual disability, moderate	Polycystic ovarian syndrome	0.000113	1.9191	0.4972	Respiratory disorders in diseases classified elsewhere	0.0001181	528.859	137.363
ULK4	rs199884004	3:41715287:G:A	3	41715287	G	A	3:41756779	0.991971	0.004496608	1652	16	1636	pLoF	unknown	Likely benign	(likely)Benign	criteria provided, single submitter	Criteria_oneSubmitter	Intellectual disability, moderate	Cholangitis (primary sclerosing, PSC), with reimbursement 202	6.5e-05	4.4854	1.123	Care involving use of rehabilitation procedures	0.000828	4.393	1.314
ULK4	rs77615850	3:41789798:C:T	3	41789798	C	T	3:41831290	0.993261	0.005672477	2084	8	2076	missense_variant	unknown	Likely benign	(likely)Benign	criteria provided, single submitter	Criteria_oneSubmitter	Intellectual disability, moderate	Polycystic ovarian syndrome	7.45e-05	2.0264	0.5116	NA	0.0001065	2.299	0.593
ULK4	rs4973986	3:41800224:A:C	3	41800224	A	C	3:41841716	0.997167	0.215442529	79151	17350	61801	missense_variant	unknown	Benign	(likely)Benign	criteria provided, single submitter	Criteria_oneSubmitter	NA	Benign neoplasm: Vulva	8.18e-05	-0.4483	0.1138	Benign neoplasm: Vulva	0.000125	-0.259	0.067
ULK4	rs1052501	3:41883906:C:T	3	41883906	C	T	3:41925398	0.999317	0.201797555	74138	15082	59056	missense_variant	unknown	Benign	(likely)Benign	criteria provided, single submitter	Criteria_oneSubmitter	NA	Aortic aneurysm	7.08e-05	-0.1685	0.0424	Aortic aneurysm	2.001e-05	-0.107	0.025
ULK4	rs1716975	3:41918514:T:C	3	41918514	T	C	3:41960006	0.998278	0.202012586	74217	15146	59071	missense_variant	unknown	Benign	(likely)Benign	criteria provided, single submitter	Criteria_oneSubmitter	NA	Aortic aneurysm	6.38e-05	-0.1696	0.0424	Aortic aneurysm	1.708e-05	-0.108	0.025
ULK4	rs2272007	3:41954644:T:C	3	41954644	T	C	3:41996136	0.995777	0.201898266	74175	15086	59089	missense_variant	unknown	Benign	(likely)Benign	criteria provided, single submitter	Criteria_oneSubmitter	NA	Aortic aneurysm	6.87e-05	-0.169	0.0425	Aortic aneurysm	2.147e-05	-0.106	0.025
TRAK1	rs143591096	3:42223223:C:G	3	42223223	C	G	3:42264715	0.94964	0.004333293	1592	14	1578	missense_variant	recessive	Benign	(likely)Benign	criteria provided, single submitter	Criteria_oneSubmitter	NA	Fissure and fistula of anal and rectal regions	0.000267	0.7057	0.1936	Nontoxic diffuse goitre	0.001024	80.374	24.475
VIPR1	rs71315548	3:42525889:C:A	3	42525889	C	A	3:42567381	0.989012	0.001080601	397	2	395	missense_variant	unknown	Likely benign	(likely)Benign	criteria provided, single submitter	Criteria_oneSubmitter	NA	Spinal osteochondrosis	0.000924	10.417	3.1447	NA	NA	NA	NA
KLHL40	rs144461124	3:42685856:G:C	3	42685856	G	C	3:42727348	0.882926	0.000351127	129	0	129	missense_variant	recessive	Uncertain significance	VUS	criteria provided, single submitter	Criteria_oneSubmitter	NA	Family history of certain disabilities and chronic diseases leading to disablement	0.000298	10.5294	2.9114	NA	NA	NA	NA
KLHL40	rs6805421	3:42686652:A:G	3	42686652	A	G	3:42728144	0.988428	0.27920618	102577	28952	73625	missense_variant	recessive	Benign	(likely)Benign	criteria provided, multiple submitters, no conflicts	Criteria_multSubmitter	NA	Other and unspecified tonssillitis	0.000295	-0.0818	0.0226	Abnormal findings on diagnostic imaging of other body structures	0.002225	0.102	0.033
KLHL40	rs138791086	3:42688262:G:A	3	42688262	G	A	3:42729754	0.815775	0.000277636	102	0	102	missense_variant	recessive	Likely benign	(likely)Benign	criteria provided, multiple submitters, no conflicts	Criteria_multSubmitter	NA	Dementia in other diseases classified elsewhere	0.00037	13.1176	3.6838	NA	NA	NA	NA
KLHL40	rs123509	3:42691976:T:C	3	42691976	T	C	3:42733468	0.985368	0.26826407	98557	26960	71597	missense_variant	recessive	Benign	(likely)Benign	criteria provided, multiple submitters, no conflicts	Criteria_multSubmitter	NA	Abnormal findings on diagnostic imaging of other body structures	0.000505	0.1849	0.0531	Other abnormal findings of blood chemistry	0.0008712	0.219	0.066
CYP8B1	rs112066175	3:42874613:C:T	3	42874613	C	T	3:42916105	0.984406	0.013783793	5064	78	4986	missense_variant	unknown	Benign	(likely)Benign	criteria provided, single submitter	Criteria_oneSubmitter	NA	Diabetic maculopathy (more controls excluded)	0.000806	0.5891	0.1758	NA	0.0002535	4.248	1.161
POMGNT2	rs138980930	3:43080758:C:T	3	43080758	C	T	3:43122250	0.875491	0.000176925	65	0	65	missense_variant	recessive	Likely benign	(likely)Benign	criteria provided, multiple submitters, no conflicts	Criteria_multSubmitter	NA	Unknown and unspecified causes of morbidity	0.00054	6.596	1.9064	NA	NA	NA	NA
ANO10	rs146629436	3:43372790:G:T	3	43372790	G	T	3:43414282	0.930444	0.007504328	2757	22	2735	missense_variant	recessive	Conflicting interpretations of pathogenicity	VUS	criteria provided, conflicting interpretations	Criteria_multSubmitter	not provided	Open wound of abdomen, lower back and pelvis	2.74e-05	2.4683	0.5885	Toxic liver disease	0.001113	69.723	21.385
ANO10	rs17409162	3:43549835:G:A	3	43549835	G	A	3:43591327	0.998213	0.049326597	18122	1042	17080	missense_variant	recessive	Benign/Likely benign	(likely)Benign	criteria provided, multiple submitters, no conflicts	Criteria_multSubmitter	Autosomal recessive cerebellar ataxia;Spinocerebellar ataxia, autosomal recessive 10;not specified	Abnormalities of forces of labour	0.000823	-0.3017	0.0902	Haemmorrhoids and perianal venous thrombosis	0.0004086	0.726	0.206
ANO10	rs3772165	3:43561311:C:T	3	43561311	C	T	3:43602803	0.998011	0.361029756	132638	48152	84486	missense_variant	recessive	Benign	(likely)Benign	criteria provided, multiple submitters, no conflicts	Criteria_multSubmitter	NA	Mood disorders (more controls excluded)	0.000456	-0.0456	0.013	Malignant neoplasm of other connective and soft tissue	0.0002686	0.255	0.07
ANO10	rs56389778	3:43576788:T:C	3	43576788	T	C	3:43618280	0.998211	0.049146951	18056	910	17146	missense_variant	recessive	Benign/Likely benign	(likely)Benign	criteria provided, multiple submitters, no conflicts	Criteria_multSubmitter	Autosomal recessive cerebellar ataxia;Spinocerebellar ataxia, autosomal recessive 10;not specified	Abnormalities of forces of labour	0.000908	-0.301	0.0907	Acute posthaemorrhagic anaemia	0.004838	1.894	0.672
ABHD5	rs148743497	3:43702422:G:T	3	43702422	G	T	3:43743914	0.968529	0.007694862	2827	28	2799	missense_variant	recessive	Benign/Likely benign	(likely)Benign	criteria provided, multiple submitters, no conflicts	Criteria_multSubmitter	not provided	Complications associated with artificial fertilization	0.000916	2.4216	0.7305	Postzoster neuralgia	0.0007701	100.596	29.91
KIF15	rs34862960	3:44786567:C:T	3	44786567	C	T	3:44828059	0.94882	0.001665814	612	4	608	missense_variant	unknown	Likely benign	(likely)Benign	criteria provided, single submitter	Criteria_oneSubmitter	NA	Benign neoplasm: Liver	0.000103	8.0254	2.0661	Central retinal artery occlusion	0.0004708	138.943	39.734
KIF15	rs138611262	3:44838351:C:T	3	44838351	C	T	3:44879843	0.965626	0.002487833	914	4	910	missense_variant	unknown	Benign	(likely)Benign	criteria provided, single submitter	Criteria_oneSubmitter	NA	Disorders of oesophagus in diseases classified elsewhere	0.00137	4.6898	1.4652	NA	0	4.393	0
LARS2	rs138437422	3:45400348:G:A	3	45400348	G	A	3:45441840	0.981275	0.000773025	284	0	284	missense_variant	recessive	Likely benign	(likely)Benign	criteria provided, single submitter	Criteria_oneSubmitter	NA	Inflammatory disease of uterus	0.000394	2.8132	0.7938	NA	NA	NA	NA
LARS2	rs71645922	3:45476581:C:A	3	45476581	C	A	3:45518073	0.983994	0.04412229	16210	680	15530	missense_variant	recessive	Benign	(likely)Benign	criteria provided, multiple submitters, no conflicts	Criteria_multSubmitter	not provided;not specified	Congenital malformations of uterus and cervix	0.000247	1.0081	0.2751	Other and unspecified effects of external causes	0.0001673	0.934	0.248
LARS2	rs116826217	3:45496303:G:A	3	45496303	G	A	3:45537795	0.995931	0.004994719	1835	14	1821	missense_variant	recessive	Conflicting interpretations of pathogenicity	VUS	criteria provided, conflicting interpretations	Criteria_multSubmitter	not specified	Ischemic heart diseases	0.00151	-0.2751	0.0867	Hypotension	0.000113	25.959	6.724
LIMD1	rs114236922	3:45596273:A:G	3	45596273	A	G	3:45637765	0.985978	0.009240912	3395	42	3353	missense_variant	unknown	Benign	(likely)Benign	criteria provided, single submitter	Criteria_oneSubmitter	NA	Crohn's disease of small interstine	9.3e-06	1.4429	0.3255	Asthma and opportunit respiratory infection	0.0001452	24.794	6.526
SLC6A20	rs73060335	3:45758441:A:G	3	45758441	A	G	3:45799933	0.966478	0.087525994	32156	2926	29230	missense_variant	both	Likely benign	(likely)Benign	criteria provided, single submitter	Criteria_oneSubmitter	Hyperglycinuria	Diverticular disease of intestine	0.00151	0.0871	0.0275	Disorders of porphyrin and bilirubin metabolism	0.0001984	2.86	0.769
SLC6A20	rs17279437	3:45772602:G:A	3	45772602	G	A	3:45814094	0.999026	0.098813788	36303	3592	32711	missense_variant	both	Benign/Likely benign	(likely)Benign	criteria provided, multiple submitters, no conflicts	Criteria_multSubmitter	NA	Eating disorders	4.34e-05	-0.2632	0.0644	Other symptoms and signs involving the urinary system	0.0003044	0.758	0.21
SLC6A20	rs2271615	3:45796394:G:C	3	45796394	G	C	3:45837886	0.968448	0.082778969	30412	2692	27720	missense_variant	both	Likely benign	(likely)Benign	criteria provided, single submitter	Criteria_oneSubmitter	Hyperglycinuria	Autoimmune diseases related-to ILD	0.000191	-0.086	0.0231	Salphingitis and oophoritis	0.0003049	0.457	0.127
FYCO1	rs185127002	3:45923696:G:T	3	45923696	G	T	3:45965188	0.9922	0.005136259	1887	16	1871	missense_variant	recessive	Uncertain significance	VUS	criteria provided, single submitter	Criteria_oneSubmitter	Congenital cataract	Haemorrhage, not elsewhere classified	0.000772	2.2062	0.6561	Iridocyclitis in diseases classified elsewhere	0.001086	80.096	24.515
FYCO1	rs41289612	3:45923698:G:A	3	45923698	G	A	3:45965190	0.936678	0.002177534	800	4	796	missense_variant	recessive	Conflicting interpretations of pathogenicity	VUS	criteria provided, conflicting interpretations	Criteria_multSubmitter	Cataract, autosomal recessive congenital 2;Congenital cataract	Panic disorder	0.00034	1.4125	0.3942	Other facial nerve disorders	0.0002032	230.466	62.037
FYCO1	rs41289620	3:45962243:C:T	3	45962243	C	T	3:46003735	0.99512	0.011320457	4159	92	4067	missense_variant	recessive	Benign/Likely benign	(likely)Benign	criteria provided, multiple submitters, no conflicts	Criteria_multSubmitter	Cataract, autosomal recessive congenital 2;Congenital cataract;not specified	Benign neoplasm: Skin of eyelid, including canthus	0.000322	0.6087	0.1693	Oedema, not elsewhere classified	0.0004205	2.738	0.776
FYCO1	rs200010750	3:45965111:C:G	3	45965111	C	G	3:46006603	0.99752	0.007760188	2851	48	2803	missense_variant	recessive	Benign	(likely)Benign	criteria provided, single submitter	Criteria_oneSubmitter	NA	Dislocation of lens	0.000394	2.8551	0.8056	Migraine with aura	9.583e-05	3.429	0.879
FYCO1	rs13079478	3:45966331:G:T	3	45966331	G	T	3:46007823	0.999846	0.141607783	52025	7580	44445	missense_variant	recessive	Benign	(likely)Benign	criteria provided, multiple submitters, no conflicts	Criteria_multSubmitter	NA	Fracture of femur	0.000234	0.138	0.0375	Effects of foreign body entering through natural orifice	0.0003043	0.234	0.065
FYCO1	rs13059238	3:45966333:T:C	3	45966333	T	C	3:46007825	0.999422	0.141539735	52000	7570	44430	missense_variant	recessive	Benign	(likely)Benign	criteria provided, multiple submitters, no conflicts	Criteria_multSubmitter	NA	Fracture of femur	0.000252	0.1373	0.0375	Effects of foreign body entering through natural orifice	0.000419	0.229	0.065
FYCO1	rs34801630	3:45966354:C:T	3	45966354	C	T	3:46007846	0.995188	0.011320457	4159	92	4067	missense_variant	recessive	Benign/Likely benign	(likely)Benign	criteria provided, multiple submitters, no conflicts	Criteria_multSubmitter	Cataract, autosomal recessive congenital 2;Congenital cataract;not specified	Benign neoplasm: Skin of eyelid, including canthus	0.000547	0.582	0.1684	Oedema, not elsewhere classified	0.0004205	2.738	0.776
FYCO1	rs3796375	3:45967298:G:A	3	45967298	G	A	3:46008790	0.998292	0.456993696	167894	77250	90644	missense_variant	recessive	Benign	(likely)Benign	criteria provided, multiple submitters, no conflicts	Criteria_multSubmitter	NA	Intrahepatic Cholestasis of Pregnancy (ICP)	3.47e-05	-0.2192	0.0529	Other shoulder lesions	0.0004066	0.15	0.043
FYCO1	rs149507450	3:45967491:G:A	3	45967491	G	A	3:46008983	0.99513	0.011320457	4159	92	4067	missense_variant	recessive	Benign/Likely benign	(likely)Benign	criteria provided, multiple submitters, no conflicts	Criteria_multSubmitter	Cataract, autosomal recessive congenital 2;Congenital cataract;not specified	Benign neoplasm: Skin of eyelid, including canthus	0.000556	0.581	0.1683	Oedema, not elsewhere classified	0.0004204	2.738	0.776
FYCO1	rs141828619	3:45967797:G:A	3	45967797	G	A	3:46009289	0.883848	0.000446395	164	2	162	missense_variant	recessive	Uncertain significance	VUS	criteria provided, single submitter	Criteria_oneSubmitter	NA	Radial styloid tenosynovitis [de Quervain]	0.000822	6.4989	1.9426	NA	NA	NA	NA
FYCO1	rs143704916	3:45967860:G:A	3	45967860	G	A	3:46009352	0.95229	0.001543327	567	2	565	missense_variant	recessive	Conflicting interpretations of pathogenicity	VUS	criteria provided, conflicting interpretations	Criteria_multSubmitter	NA	Other localized connective tissue disorders	0.000522	7.6229	2.1974	NA	NA	NA	NA
FYCO1	rs33910087	3:45967995:G:A	3	45967995	G	A	3:46009487	0.998976	0.141452633	51968	7558	44410	missense_variant	recessive	Benign	(likely)Benign	criteria provided, multiple submitters, no conflicts	Criteria_multSubmitter	NA	Fracture of femur	0.000235	0.138	0.0375	Effects of foreign body entering through natural orifice	0.0003733	0.231	0.065
FYCO1	rs139604029	3:45968213:A:G	3	45968213	A	G	3:46009705	0.992199	0.002093155	769	2	767	missense_variant	recessive	Uncertain significance	VUS	criteria provided, single submitter	Criteria_oneSubmitter	NA	Crohn disease (strict definition, require KELA)	0.000251	2.7266	0.7447	NA	NA	NA	NA
FYCO1	rs3733100	3:45968372:C:G	3	45968372	C	G	3:46009864	0.997096	0.401632606	147555	59540	88015	missense_variant	recessive	Benign	(likely)Benign	criteria provided, multiple submitters, no conflicts	Criteria_multSubmitter	NA	Other specified/unspecified disorders of bone/cartilage	0.000386	0.2824	0.0796	NA	0.0007233	0.08	0.024
FYCO1	rs4683158	3:45968585:C:T	3	45968585	C	T	3:46010077	0.996952	0.197956928	72727	14630	58097	missense_variant	recessive	Benign	(likely)Benign	criteria provided, multiple submitters, no conflicts	Criteria_multSubmitter	NA	Malignant neoplasm of colon (other cancers excluded from controls)	0.000202	-0.1776	0.0478	NA	0.0006877	-0.251	0.074
CCR2	rs1799864	3:46357717:G:A	3	46357717	G	A	3:46399208	0.99859	0.078516446	28846	2380	26466	missense_variant	unknown	protective	protective	no assertion criteria provided	no_Criteria	Human immunodeficiency virus type 1, susceptibility to	Other/unspecified dorsalgia	0.00125	0.1177	0.0364	Unspecified dementia	0.001599	0.591	0.187
CCR5	rs1800940	3:46373082:G:T	3	46373082	G	T	3:46414573	0.823371	0.000244973	90	0	90	missense_variant	unknown	protective	protective	no assertion criteria provided	no_Criteria	NA	Benign neoplasm: Descending colon	0.000631	11.0388	3.2296	NA	NA	NA	NA
CCR5	rs775750898	3:46373452:TACAGTCAGTATCAATTCTGGAAGAATTTCCAG:T	3	46373452	TACAGTCAGTATCAATTCTGGAAGAATTTCCAG	T	3:46414943	0.99334	0.129027078	47403	6260	41143	pLoF	unknown	Benign	(likely)Benign	criteria provided, single submitter	Criteria_oneSubmitter	NA	IBD patients in KELA-register	8.29e-06	0.1788	0.0401	KELA_REIMBURSEMENT_202	0.0005189	-0.165	0.048
CCR5	rs1800452	3:46373570:G:A	3	46373570	G	A	3:46415061	0.982275	0.000353849	130	0	130	missense_variant	unknown	Benign	(likely)Benign	no assertion criteria provided	no_Criteria	NA	Disorders of porphyrin and bilirubin metabolism	0.000651	26.5562	7.7889	NA	NA	NA	NA
LTF	rs61739313	3:46446446:C:T	3	46446446	C	T	3:46487937	0.91499	0.000704977	259	0	259	missense_variant	unknown	Benign	(likely)Benign	criteria provided, single submitter	Criteria_oneSubmitter	NA	Other disorders of binocular movement	0.000717	11.0574	3.2684	NA	NA	NA	NA
TDGF1	rs148619685	3:46579840:G:C	3	46579840	G	C	3:46621330	0.995776	0.002095877	770	6	764	missense_variant	unknown	Likely benign	(likely)Benign	criteria provided, single submitter	Criteria_oneSubmitter	not provided	Gonarthrosis [arthrosis of knee](FG)	0.000478	0.4877	0.1396	Other diseases of intestine	0.001338	60.998	19.016
TMIE	rs188085072	3:46705902:C:T	3	46705902	C	T	3:46747392	0.995594	0.002762747	1015	4	1011	missense_variant	recessive	Uncertain significance	VUS	criteria provided, multiple submitters, no conflicts	Criteria_multSubmitter	Nonsyndromic Hearing Loss, Recessive;not provided	Hepatomegaly and splenomegaly, not elsewhere classified	0.00118	5.932	1.8286	Pain in throat and chest	0	4.084	0
PTH1R	rs41290646	3:46895855:G:A	3	46895855	G	A	3:46937345	0.993472	0.001826407	671	6	665	missense_variant	both	Benign/Likely benign	(likely)Benign	criteria provided, multiple submitters, no conflicts	Criteria_multSubmitter	Chondrodysplasia;Metaphyseal chondrodysplasia;not provided	Burns and corrosions	0.000377	1.7219	0.4843	Hidradenitis suppurativa	0.0004584	166.523	47.524
PTH1R	rs77048718	3:46903510:G:A	3	46903510	G	A	3:46945000	0.977631	0.018168802	6675	92	6583	missense_variant	both	Benign/Likely benign	(likely)Benign	criteria provided, multiple submitters, no conflicts	Criteria_multSubmitter	Chondrodysplasia;Metaphyseal chondrodysplasia	Type 2 diabetes with other specified/multiple/unspecified complications	0.000749	-0.1636	0.0485	NA	0.0009844	9.044	2.745
NBEAL2	rs17079425	3:46995075:G:A	3	46995075	G	A	3:47036565	0.999015	0.020580422	7561	212	7349	missense_variant	recessive	Benign	(likely)Benign	criteria provided, multiple submitters, no conflicts	Criteria_multSubmitter	Gray platelet syndrome;not specified	Melignant neoplasm of mesothelium and soft tissue (other cancers excluded from controls)	0.000191	0.9828	0.2635	Postmenopausal osteoporosis with pathological fracture	0.0001708	4.736	1.26
NBEAL2	rs11720139	3:46995266:C:G	3	46995266	C	G	3:47036756	0.99761	0.374685618	137655	51918	85737	missense_variant	recessive	Benign	(likely)Benign	criteria provided, multiple submitters, no conflicts	Criteria_multSubmitter	NA	Abnormal findings on antenatal screening of mother	0.000135	-0.2218	0.0581	Salphingitis and oophoritis	0.0005352	-0.099	0.029
NBEAL2	rs2305637	3:47004356:C:T	3	47004356	C	T	3:47045846	0.997658	0.23380731	85898	20226	65672	missense_variant	recessive	Benign	(likely)Benign	criteria provided, multiple submitters, no conflicts	Criteria_multSubmitter	NA	Nutritional anaemias	0.000516	-0.0788	0.0227	Other diseases of appendix	2.994e-05	0.936	0.224
NBEAL2	rs181413143	3:47006010:G:A	3	47006010	G	A	3:47047500	0.99712	0.004480277	1646	10	1636	missense_variant	recessive	Conflicting interpretations of pathogenicity	VUS	criteria provided, conflicting interpretations	Criteria_multSubmitter	Gray platelet syndrome	Open wound of thorax	8.08e-05	4.3215	1.0962	NA	5.691e-05	-1.372	0.341
NBEAL2	rs144664865	3:47008125:G:A	3	47008125	G	A	3:47049615	0.858359	0.000419175	154	0	154	missense_variant	recessive	Conflicting interpretations of pathogenicity	VUS	criteria provided, conflicting interpretations	Criteria_multSubmitter	NA	Congenital musculoskeletal deformities of head, face, spine and chest	0.000735	27.6592	8.1924	NA	NA	NA	NA
SETD2	rs150476239	3:47056899:T:C	3	47056899	T	C	3:47098389	0.986034	0.001543327	567	2	565	missense_variant	dominant	Likely benign	(likely)Benign	criteria provided, single submitter	Criteria_oneSubmitter	NA	Endocrine disorders, other/unspecified	0.000191	6.7965	1.8216	NA	NA	NA	NA
SETD2	rs4082155	3:47083895:G:A	3	47083895	G	A	3:47125385	0.999446	0.397021677	145861	58194	87667	missense_variant	dominant	Benign	(likely)Benign	criteria provided, single submitter	Criteria_oneSubmitter	NA	Open wound of thorax	0.000612	-0.3853	0.1124	Elevated erythrocyte sedimentation rate and abnormality of plasma viscosity	0.0005725	-0.129	0.037
SETD2	rs148097513	3:47084114:A:G	3	47084114	A	G	3:47125604	0.97991	0.001782856	655	4	651	missense_variant	dominant	Likely benign	(likely)Benign	criteria provided, single submitter	Criteria_oneSubmitter	Luscan-lumish syndrome	Other diseases of biliary tract	0.00103	2.3433	0.7138	Nonalcoholic fatty liver disease	0.001211	67.457	20.844
SETD2	rs201177499	3:47120996:T:C	3	47120996	T	C	3:47162486	0.971862	0.001271136	467	10	457	missense_variant	dominant	Benign	(likely)Benign	criteria provided, single submitter	Criteria_oneSubmitter	NA	Female infertility	0.000693	1.0717	0.3159	Disorders of eyelid in diseases classified elsewhere	0.001863	48.863	15.705
SETD2	rs142723093	3:47121214:G:A	3	47121214	G	A	3:47162704	0.885671	0.000451838	166	0	166	missense_variant	dominant	Likely benign	(likely)Benign	criteria provided, single submitter	Criteria_oneSubmitter	NA	Beningn neoplasm: Meninges, unspecified	7.84e-05	22.6948	5.7464	NA	NA	NA	NA
SETD2	rs76208147	3:47121396:C:T	3	47121396	C	T	3:47162886	0.998048	0.020542315	7547	210	7337	missense_variant	dominant	not provided	not_provided	no assertion provided	none	not specified	Melignant neoplasm of mesothelium and soft tissue (other cancers excluded from controls)	0.000184	0.9874	0.264	Postmenopausal osteoporosis with pathological fracture	0.0001707	4.736	1.26
SETD2	rs528110877	3:47123339:G:A	3	47123339	G	A	3:47164829	0.99176	0.000974447	358	0	358	missense_variant	dominant	Likely benign	(likely)Benign	criteria provided, single submitter	Criteria_oneSubmitter	NA	Benign neoplasm: Vagina (other cancers excluded from controls)	0.00141	8.6394	2.7068	NA	NA	NA	NA
PTPN23	rs138320436	3:47405983:C:A	3	47405983	C	A	3:47447473	0.996873	0.004480277	1646	8	1638	missense_variant	unknown	Likely benign	(likely)Benign	criteria provided, single submitter	Criteria_oneSubmitter	NA	Open wound of thorax	7.95e-05	4.3286	1.097	NA	5.691e-05	-1.372	0.341
PTPN23	rs147122610	3:47406724:G:A	3	47406724	G	A	3:47448214	0.972749	0.010811458	3972	58	3914	missense_variant	unknown	Benign	(likely)Benign	criteria provided, single submitter	Criteria_oneSubmitter	NA	Diabetes insipidus	4.92e-05	3.3718	0.8307	Other/unspecified rheumatoid arthritis	0.0009055	4.793	1.444
PTPN23	rs138329311	3:47411186:G:A	3	47411186	G	A	3:47452676	0.96573	0.003432339	1261	14	1247	missense_variant	unknown	Conflicting interpretations of pathogenicity	VUS	criteria provided, conflicting interpretations	Criteria_multSubmitter	not specified	Benign neoplasm: Choroid	9.93e-05	3.0169	0.7751	Nonhereditary hypogammaglobulinemia	0.001016	84.331	25.663
CDC25A	rs146179438	3:48187876:C:A	3	48187876	C	A	3:48229366	0.996075	0.087177589	32028	3076	28952	missense_variant	unknown	Benign	(likely)Benign	criteria provided, single submitter	Criteria_oneSubmitter	NA	UC patients in KELA-register ( KELA 208 prior to 1994, or ICD K51)	2.54e-05	0.2293	0.0544	Atypical facial pain	0.0004191	0.962	0.273
CAMP	rs55708841	3:48225345:A:G	3	48225345	A	G	3:48266835	0.959709	0.001943449	714	2	712	missense_variant	unknown	Benign	(likely)Benign	criteria provided, single submitter	Criteria_oneSubmitter	NA	Abnormal findings in nipple discharge synovial fluid wound secretions	0.000389	8.2842	2.3353	NA	NA	NA	NA
ATRIP	rs145979024	3:48460120:G:A	3	48460120	G	A	3:48501519	0.994087	0.004322406	1588	10	1578	missense_variant	unknown	Likely benign	(likely)Benign	criteria provided, single submitter	Criteria_oneSubmitter	NA	Other necrotizing vasculopathies (FG)	0.000158	1.9493	0.5159	Communicating hydrocephalus	0.0004263	179.032	50.814
ATRIP	rs76493396	3:48464880:G:A	3	48464880	G	A	3:48506279	0.982097	0.008598539	3159	22	3137	missense_variant	unknown	Benign	(likely)Benign	criteria provided, single submitter	Criteria_oneSubmitter	NA	Female infertility	0.000601	0.3999	0.1166	Open wound of abdomen, lower back and pelvis	0.001843	49.316	15.835
ATRIP	rs142995259	3:48464990:A:T	3	48464990	A	T	3:48506389	0.988582	0.001023441	376	0	376	missense_variant	unknown	Likely benign	(likely)Benign	criteria provided, single submitter	Criteria_oneSubmitter	NA	Pustulosis palmaris et plantaris	0.0012	4.3683	1.3492	NA	NA	NA	NA
ATRIP	rs55999987	3:48467452:A:G	3	48467452	A	G	3:48508851	0.988998	0.001031607	379	0	379	missense_variant	unknown	Conflicting interpretations of pathogenicity	VUS	criteria provided, conflicting interpretations	Criteria_multSubmitter	NA	Pustulosis palmaris et plantaris	0.00126	4.3196	1.3392	NA	NA	NA	NA
COL7A1	rs566181351	3:48565399:GCTGTCCTCACCTTC:G	3	48565399	GCTGTCCTCACCTTC	G	3:48602832	0.995055	0.017480157	6422	144	6278	pLoF	both	Benign	(likely)Benign	criteria provided, single submitter	Criteria_oneSubmitter	NA	Inflammatory bowel disease	0.000527	-0.2953	0.0852	Postprocedural disorders of digestive system, not elsewhere classified	6.044e-05	12.296	3.066
COL7A1	rs142566193	3:48566303:G:A	3	48566303	G	A	3:48603736	0.991033	0.000762137	280	0	280	missense_variant	both	Conflicting interpretations of pathogenicity	Conflicting	criteria provided, conflicting interpretations	Path_Criteria_oneSubmitter_confl	NA	Other assisted single delivery	0.000284	14.9787	4.1272	NA	NA	NA	NA
COL7A1	rs199819125	3:48570298:C:T	3	48570298	C	T	3:48607731	0.979678	0.000944506	347	2	345	missense_variant	both	Likely benign	(likely)Benign	criteria provided, single submitter	Criteria_oneSubmitter	NA	Other obstetric trauma	0.000165	5.4196	1.4384	NA	NA	NA	NA
COL7A1	rs149267939	3:48576250:G:A	3	48576250	G	A	3:48613683	0.996566	0.001875401	689	2	687	missense_variant	both	Conflicting interpretations of pathogenicity	VUS	criteria provided, conflicting interpretations	Criteria_multSubmitter	NA	Behavioural disorders (more controls excluded)	0.00158	4.087	1.2933	NA	NA	NA	NA
COL7A1	rs79378857	3:48583584:G:A	3	48583584	G	A	3:48621017	0.989371	0.003380622	1242	8	1234	missense_variant	both	Conflicting interpretations of pathogenicity	Conflicting	criteria provided, conflicting interpretations	Path_Criteria_oneSubmitter_confl	not provided	Other and unspecified injuries of head	0.000458	2.7269	0.7781	Other diseases of appendix	0.0001865	369.47	98.878
COL7A1	rs35761247	3:48585691:G:A	3	48585691	G	A	3:48623124	0.988812	0.080008057	29394	2328	27066	missense_variant	both	Benign/Likely benign	(likely)Benign	criteria provided, multiple submitters, no conflicts	Criteria_multSubmitter	Dystrophic epidermolysis bullosa;Recessive dystrophic epidermolysis bullosa;not specified	Medical observation and evaluation for suspected diseases and conditions	1.08e-05	-0.0883	0.0201	Ulcerative enterocolitis	0.0003784	1.426	0.401
COL7A1	rs149011081	3:48586192:C:T	3	48586192	C	T	3:48623625	0.993753	0.002670202	981	4	977	missense_variant	both	Likely benign	(likely)Benign	criteria provided, single submitter	Criteria_oneSubmitter	NA	Asthma mixed form (mode)	0.0013	2.2422	0.6973	Fracture of neck	0.001082	77.201	23.621
COL7A1	rs2228563	3:48586607:C:T	3	48586607	C	T	3:48624040	0.999339	0.001360959	500	0	500	missense_variant	both	Benign	(likely)Benign	criteria provided, single submitter	Criteria_oneSubmitter	NA	Burn and corrosion confined to eye and adnexa	9.95e-05	6.0901	1.5649	NA	NA	NA	NA
COL7A1	rs116005007	3:48590356:C:A	3	48590356	C	A	3:48627789	0.960396	0.002359903	867	8	859	missense_variant	both	Conflicting interpretations of pathogenicity	VUS	criteria provided, conflicting interpretations	Criteria_multSubmitter	Dominant dystrophic epidermolysis bullosa with absence of skin;Epidermolysis bullosa pruriginosa;Generalized dominant dystrophic epidermolysis bullosa;Nail disorder, nonsyndromic congenital, 8;Pretibial epidermolysis bullosa;Recessive dystrophic epidermolysis bullosa;Transient bullous dermolysis of the newborn;not provided	Type 1 diabetes with neurological complications	2.51e-05	3.4811	0.8261	Injury of nerves and spinal cord at neck level	0.0007201	112.3	33.207
COL7A1	rs2228561	3:48590581:G:A	3	48590581	G	A	3:48628014	0.99107	0.113014034	41520	4788	36732	missense_variant	both	Benign	(likely)Benign	criteria provided, multiple submitters, no conflicts	Criteria_multSubmitter	NA	Other and unspcified rosacea	0.0017	-0.2602	0.083	Other abnormal products of conception	0.0005754	0.238	0.069
COL7A1	rs35623035	3:48592819:G:A	3	48592819	G	A	3:48630252	0.999357	0.001366403	502	0	502	missense_variant	both	Conflicting interpretations of pathogenicity	VUS	criteria provided, conflicting interpretations	Criteria_multSubmitter	NA	Burn and corrosion confined to eye and adnexa	0.000104	6.0385	1.5556	NA	NA	NA	NA
CELSR3	rs61729242	3:48639758:G:A	3	48639758	G	A	3:48677191	0.950087	0.003421451	1257	4	1253	missense_variant	unknown	Benign	(likely)Benign	criteria provided, single submitter	Criteria_oneSubmitter	NA	Paraplegia, diplegia of upper limbs	0.000289	4.0228	1.1097	NA	0.002354	3.137	1.032
SLC25A20	rs754871147	3:48858568:CCTT:C	3	48858568	CCTT	C	3:48896001	0.973865	0.000914564	336	2	334	inframe_indel	recessive	Uncertain significance	VUS	criteria provided, single submitter	Criteria_oneSubmitter	NA	Asthma/COPD-related acute respiratory infections	0.000863	0.4942	0.1483	NA	NA	NA	NA
QARS	rs142480574	3:49098008:T:C	3	49098008	T	C	3:49135441	0.999964	0.000753971	277	0	277	missense_variant	recessive	Uncertain significance	VUS	criteria provided, single submitter	Criteria_oneSubmitter	NA	Chalazion	2e-04	3.1695	0.8522	NA	NA	NA	NA
QARS	rs144092780	3:49099610:C:T	3	49099610	C	T	3:49137043	0.889239	0.000552549	203	0	203	missense_variant	recessive	Benign/Likely benign	(likely)Benign	criteria provided, multiple submitters, no conflicts	Criteria_multSubmitter	NA	Secondary and unspecified malignant neoplasm of lymph nodes	0.000808	4.5145	1.3476	NA	NA	NA	NA
QARS	rs11539148	3:49101377:T:C	3	49101377	T	C	3:49138810	0.998599	0.06384803	23457	1562	21895	missense_variant	recessive	Benign	(likely)Benign	criteria provided, multiple submitters, no conflicts	Criteria_multSubmitter	Microcephaly, progressive, with seizures and cerebral and cerebellar atrophy;not specified	Other and unspcified rosacea	0.000441	-0.3779	0.1075	Other abnormal products of conception	0.0003917	0.436	0.123
QARS	rs142517070	3:49101858:G:A	3	49101858	G	A	3:49139291	0.998352	0.016228075	5962	118	5844	missense_variant	recessive	Benign	(likely)Benign	criteria provided, single submitter	Criteria_oneSubmitter	Microcephaly, progressive, with seizures and cerebral and cerebellar atrophy	Congenital musculoskeletal deformities of head, face, spine and chest	0.00105	1.7718	0.5409	Other and unspesified noninflammatory disorders of ovary, fallopian tube and broad ligament	0.001038	10.405	3.172
QARS	rs62621067	3:49104709:G:T	3	49104709	G	T	3:49142142	0.99681	0.008799961	3233	32	3201	missense_variant	recessive	Conflicting interpretations of pathogenicity	VUS	criteria provided, conflicting interpretations	Criteria_multSubmitter	Microcephaly, progressive, with seizures and cerebral and cerebellar atrophy;not specified	Tubulo-interstitial nephritis, not spesified as acute or chronic	0.00196	0.8237	0.266	Focal brain injury	0.0001847	20.932	5.598
LAMB2	rs74951356	3:49121330:C:T	3	49121330	C	T	3:49158763	0.997219	0.022425882	8239	224	8015	missense_variant	recessive	Benign/Likely benign	(likely)Benign	criteria provided, multiple submitters, no conflicts	Criteria_multSubmitter	Nephrotic syndrome;Nephrotic syndrome, type 5, with or without ocular abnormalities;Pierson syndrome;Pierson syndrome;not specified	Acute appendicitis, no complications	0.000732	0.1707	0.0505	Other diseases of pericardium	0.003399	5.997	2.047
LAMB2	rs146522641	3:49123193:C:T	3	49123193	C	T	3:49160626	0.994608	0.004238026	1557	14	1543	missense_variant	recessive	Benign	(likely)Benign	criteria provided, single submitter	Criteria_oneSubmitter	Nephrotic syndrome, type 5, with or without ocular abnormalities;Pierson syndrome	Hypertensive diseases (excluding secondary)	0.000928	0.2848	0.086	CR(E)ST syndrome	0.0007821	105.342	31.361
LAMB2	rs112933248	3:49123238:T:C	3	49123238	T	C	3:49160671	0.993187	0.001633151	600	10	590	missense_variant	recessive	Uncertain significance	VUS	criteria provided, single submitter	Criteria_oneSubmitter	Nephrotic syndrome, type 5, with or without ocular abnormalities;Pierson syndrome	Valvular heart disease including rheumatic fever	0.001	0.3973	0.1208	Acute appendicitis, with complications	0.001929	7.147	2.305
LAMB2	rs34759087	3:49124851:C:T	3	49124851	C	T	3:49162284	0.997525	0.163296025	59993	10000	49993	missense_variant	recessive	Benign/Likely benign	(likely)Benign	criteria provided, multiple submitters, no conflicts	Criteria_multSubmitter	NA	Abdominal and pelvic pain	1.92e-05	-0.0479	0.0112	Maternal care for known or suspected fetal abnormality and damage	0.0001151	0.3	0.078
LAMB2	rs35713889	3:49125150:C:T	3	49125150	C	T	3:49162583	0.995982	0.02416791	8879	244	8635	missense_variant	recessive	Benign/Likely benign	(likely)Benign	criteria provided, multiple submitters, no conflicts	Criteria_multSubmitter	Nephrotic syndrome;Nephrotic syndrome, type 5, with or without ocular abnormalities;Pierson syndrome;Pierson syndrome;not provided;not specified	Unspecified diabetes without complications	0.000477	0.5597	0.1602	Volume depletion	0.0004936	3.759	1.079
LAMB2	rs143405268	3:49126040:G:T	3	49126040	G	T	3:49163473	0.991028	0.000732196	269	0	269	missense_variant	recessive	Uncertain significance	VUS	criteria provided, single submitter	Criteria_oneSubmitter	NA	Pilonidal cyst	0.00115	2.9598	0.9106	NA	NA	NA	NA
LAMB2	rs61729152	3:49129027:C:T	3	49129027	C	T	3:49166460	0.99507	0.020068701	7373	172	7201	missense_variant	recessive	Benign	(likely)Benign	criteria provided, multiple submitters, no conflicts	Criteria_multSubmitter	Nephrotic syndrome, type 5, with or without ocular abnormalities;Pierson syndrome;not specified	Fracture at wrist and hand level	7.91e-05	0.3072	0.0778	Problems related to life-management difficulty	0.0003407	4.138	1.155
LAMB2	rs142402808	3:49129938:C:T	3	49129938	C	T	3:49167371	0.992891	0.006388341	2347	12	2335	missense_variant	recessive	Conflicting interpretations of pathogenicity	VUS	criteria provided, conflicting interpretations	Criteria_multSubmitter	not provided	Gonarthrosis [arthrosis of knee](FG)	4.67e-05	-0.325	0.0798	Retinal detachments and breaks	0.000242	10.385	2.829
LAMB2	rs144765752	3:49132631:G:C	3	49132631	G	C	3:49170064	0.970645	0.00246878	907	2	905	missense_variant	recessive	Conflicting interpretations of pathogenicity	VUS	criteria provided, conflicting interpretations	Criteria_multSubmitter	NA	Primary coxarthrosis, bilateral	0.000798	0.9046	0.2698	NA	NA	NA	NA
USP4	rs41290700	3:49283991:T:C	3	49283991	T	C	3:49321424	0.989352	0.010547432	3875	38	3837	missense_variant	unknown	Benign	(likely)Benign	criteria provided, single submitter	Criteria_oneSubmitter	NA	Malignant neoplasm, without specification of site	0.000513	1.4698	0.4231	Hyperhidrosis	8.25e-05	31.971	8.121
GPX1	rs1050450	3:49357401:G:A	3	49357401	G	A	3:49394834	0.999364	0.434755626	159724	69716	90008	missense_variant	recessive	Benign	(likely)Benign	no assertion criteria provided	no_Criteria	NA	IBD patients in KELA-register	7.06e-09	0.1581	0.0273	IBD patients in KELA-register	6.393e-09	0.143	0.025
AMT	rs116192290	3:49419325:C:T	3	49419325	C	T	3:49456758	0.994961	0.011366729	4176	34	4142	missense_variant	recessive	Conflicting interpretations of pathogenicity	VUS	criteria provided, conflicting interpretations	Criteria_multSubmitter	Non-ketotic hyperglycinemia	Herpesviral keratitis and keratoconjunctivitis	0.00171	1.0274	0.3275	Pervasive developmental disorders excl. Autism + Asperger	0.0004247	153.944	43.681
DAG1	rs145403829	3:49510792:G:C	3	49510792	G	C	3:49548225	0.995842	0.002297299	844	8	836	missense_variant	recessive	Conflicting interpretations of pathogenicity	VUS	criteria provided, conflicting interpretations	Criteria_multSubmitter	Limb-girdle muscular dystrophy-dystroglycanopathy, type C9;Muscular dystrophy-dystroglycanopathy (congenital with brain and eye anomalies), type a, 9;not specified	Peptic ulcer	0.00104	6.446	1.9649	Other diseases of appendix	0.0002899	249.874	68.947
DAG1	rs116717961	3:49510793:A:G	3	49510793	A	G	3:49548226	0.997975	0.006225026	2287	18	2269	missense_variant	recessive	Benign/Likely benign	(likely)Benign	criteria provided, multiple submitters, no conflicts	Criteria_multSubmitter	Limb-girdle muscular dystrophy-dystroglycanopathy, type C9;Muscular dystrophy-dystroglycanopathy (congenital with brain and eye anomalies), type a, 9;not provided;not specified	Vitamin deficiency	0.00169	1.424	0.4536	Open wound of lower leg	0.0006891	12.157	3.582
DAG1	rs41290704	3:49531110:C:G	3	49531110	C	G	3:49568543	0.984131	0.002378956	874	6	868	missense_variant	recessive	Conflicting interpretations of pathogenicity	VUS	criteria provided, conflicting interpretations	Criteria_multSubmitter	Limb-girdle muscular dystrophy-dystroglycanopathy, type C9;Muscular dystrophy-dystroglycanopathy (congenital with brain and eye anomalies), type a, 9;not specified	Open wound of lower leg	0.000124	1.716	0.4472	Haemmorrhoids and perianal venous thrombosis	0.0002879	7.995	2.205
DAG1	rs148759919	3:49531533:C:T	3	49531533	C	T	3:49568966	0.881782	0.000332074	122	0	122	missense_variant	recessive	Uncertain significance	VUS	criteria provided, multiple submitters, no conflicts	Criteria_multSubmitter	NA	Allergic urticaria	0.000814	6.7464	2.015	NA	NA	NA	NA
BSN	rs200890584	3:49642497:C:T	3	49642497	C	T	3:49679930	0.984724	0.00570514	2096	30	2066	missense_variant	unknown	Uncertain significance	VUS	criteria provided, single submitter	Criteria_oneSubmitter	not provided	Other soft tissue disorders, not elsewhere classified	0.00026	-0.3235	0.0886	Abnormal involuntary movements	0.001351	8.924	2.784
BSN	rs148125466	3:49642697:G:A	3	49642697	G	A	3:49680130	0.984315	0.00117859	433	6	427	missense_variant	unknown	Benign	(likely)Benign	criteria provided, single submitter	Criteria_oneSubmitter	NA	Spinal instabilities	0.000544	5.4199	1.5672	Allergic purpura	0.00105	81.35	24.827
GMPPB	rs34345884	3:49722998:G:C	3	49722998	G	C	3:49760431	0.987972	0.011853953	4355	60	4295	missense_variant	recessive	Benign	(likely)Benign	criteria provided, multiple submitters, no conflicts	Criteria_multSubmitter	Muscular dystrophy-dystroglycanopathy (congenital with brain and eye anomalies), type a, 14;Muscular dystrophy-dystroglycanopathy (congenital with mental retardation), type b, 14;Muscular dystrophy-dystroglycanopathy (limb-girdle), type c, 14;not specified	Lesion of sciatic nerve	9.66e-05	1.2168	0.3121	Chronic iridocyclitis	0.001234	9.47	2.931
GMPPB	rs142336618	3:49723648:C:G	3	49723648	C	G	3:49761081	0.99606	0.00153244	563	4	559	missense_variant	recessive	Pathogenic	(likely)Pathogenic	criteria provided, multiple submitters, no conflicts	Criteria_multSubmitter	Muscular dystrophy;Muscular dystrophy-dystroglycanopathy (congenital with brain and eye anomalies), type a, 14;Muscular dystrophy-dystroglycanopathy (congenital with mental retardation), type b, 14;Muscular dystrophy-dystroglycanopathy (limb-girdle), type c, 14;Muscular dystrophy-dystroglycanopathy (limb-girdle), type c, 14;not provided	Polyuria	0.00122	1.2216	0.3777	Pain in throat and chest	0	4.084	0
UBA7	rs61760190	3:49807819:G:A	3	49807819	G	A	3:49845252	0.995308	0.004284299	1574	10	1564	missense_variant	unknown	Likely benign	(likely)Benign	criteria provided, single submitter	Criteria_oneSubmitter	NA	Other assisted single delivery	0.000794	3.8536	1.1486	Blood alcohol or alcohol intoxication level	0.0009287	90.239	27.252
TRAIP	rs144992965	3:49831949:C:A	3	49831949	C	A	3:49869382	0.879552	0.000718586	264	2	262	missense_variant	recessive	Likely benign	(likely)Benign	criteria provided, single submitter	Criteria_oneSubmitter	NA	Other noninflammatory disorders of vagina	0.0013	2.8994	0.9018	NA	NA	NA	NA
TRAIP	rs186312616	3:49843886:C:T	3	49843886	C	T	3:49881319	0.994625	0.00445578	1637	6	1631	missense_variant	recessive	Likely benign	(likely)Benign	criteria provided, single submitter	Criteria_oneSubmitter	NA	Hypertensive heart and/or renal disease	0.000463	0.6726	0.1921	Vertical strabismus	0.0009858	85.321	25.898
MST1R	rs35986685	3:49898093:T:G	3	49898093	T	G	3:49935526	0.952541	0.002765469	1016	4	1012	missense_variant	dominant	Benign	(likely)Benign	criteria provided, multiple submitters, no conflicts	Criteria_multSubmitter	not provided;not specified	Need for immunization against other single viral diseases	0.000308	4.0841	1.1319	Hypertensive diseases (excluding secondary)	0	2.332	0
RBM6	rs34707170	3:50059680:A:G	3	50059680	A	G	3:50097113	0.978641	0.003059436	1124	8	1116	missense_variant	unknown	Benign	(likely)Benign	criteria provided, single submitter	Criteria_oneSubmitter	NA	Other and unspecified injuries of abdomen, lower back and pelvis	0.000406	5.9122	1.6718	Medical observation and evaluation for suspected diseases and conditions	0	3.169	0
GNAI2	rs112497464	3:50252537:C:T	3	50252537	C	T	3:50289969	0.986716	0.000492667	181	2	179	missense_variant	dominant	Uncertain significance	VUS	criteria provided, single submitter	Criteria_oneSubmitter	NA	Phakomatoses, not elsewhere classified	7.05e-05	26.5094	6.6699	NA	NA	NA	NA
HYAL1	rs116482870	3:50302191:C:T	3	50302191	C	T	3:50339622	0.991196	0.062478905	22954	1510	21444	missense_variant	recessive	Likely benign	(likely)Benign	criteria provided, single submitter	Criteria_oneSubmitter	Deficiency of hyaluronoglucosaminidase;not provided	Persons with potential health hazards related to socioeconomic and psychosocial circumstances	2.69e-05	-0.2029	0.0483	CR(E)ST syndrome	0.0008476	3.265	0.979
ZMYND10	rs142613783	3:50341826:G:A	3	50341826	G	A	3:50379257	0.980562	0.005778632	2123	24	2099	missense_variant	recessive	Benign	(likely)Benign	criteria provided, single submitter	Criteria_oneSubmitter	Ciliary dyskinesia	Routine general health check-up of defined subpopulation	0.000283	4.0854	1.1253	Degeneration of nervous system due to alcohol	0.001281	68.361	21.229
ZMYND10	rs148328402	3:50341912:C:T	3	50341912	C	T	3:50379343	0.98816	0.002264636	832	6	826	missense_variant	recessive	Benign	(likely)Benign	criteria provided, single submitter	Criteria_oneSubmitter	Ciliary dyskinesia	Other diseases of arteries and capillaries	0.000776	1.7403	0.5177	All influenza (not pneumonia)	0.0001721	19.808	5.273
ZMYND10	rs200913791	3:50342473:A:G	3	50342473	A	G	3:50379904	0.848428	0.000514442	189	2	187	missense_variant	recessive	Pathogenic	(likely)Pathogenic	criteria provided, single submitter	Criteria_oneSubmitter	NA	Kela-code for behavioural disturbances in mental retardation	0.000786	23.2244	6.9167	NA	NA	NA	NA
CACNA2D2	rs150284749	3:50364696:T:G	3	50364696	T	G	3:50402127	0.923156	0.000424619	156	0	156	missense_variant	unknown	Uncertain significance	VUS	criteria provided, multiple submitters, no conflicts	Criteria_multSubmitter	NA	Spinal enthesopathy	0.000514	11.7067	3.3706	NA	NA	NA	NA
CACNA2D2	rs147278705	3:50364728:G:A	3	50364728	G	A	3:50402159	0.879022	0.000563437	207	0	207	missense_variant	unknown	Uncertain significance	VUS	criteria provided, single submitter	Criteria_oneSubmitter	NA	Other anxiety disorders	0.00258	1.3891	0.4609	NA	NA	NA	NA
CACNA2D2	rs372100606	3:50384320:CTCACTCTCAGGG:C	3	50384320	CTCACTCTCAGGG	C	3:50421751	0.976752	0.00053894	198	0	198	inframe_indel	unknown	Uncertain significance	VUS	criteria provided, single submitter	Criteria_oneSubmitter	NA	Other osteochondropathies	0.00173	3.974	1.2681	NA	NA	NA	NA
CACNA2D2	rs41291734	3:50476182:C:T	3	50476182	C	T	3:50513613	0.988641	0.033357105	12255	448	11807	missense_variant	unknown	Benign	(likely)Benign	criteria provided, multiple submitters, no conflicts	Criteria_multSubmitter	Early infantile epileptic encephalopathy;not provided;not specified	Sequelae of injuries of lower limb	0.000216	0.4395	0.1188	Cleft lip and cleft palate	8.686e-05	11.146	2.84
DOCK3	rs142515812	3:51361872:A:T	3	51361872	A	T	3:51399303	0.994862	0.000536218	197	0	197	missense_variant	recessive	Conflicting interpretations of pathogenicity	VUS	criteria provided, conflicting interpretations	Criteria_multSubmitter	NA	Spinal enthesopathy	0.00166	8.0249	2.5508	NA	NA	NA	NA
GRM2	rs141459351	3:51712765:C:T	3	51712765	C	T	3:51746781	0.996685	0.005065489	1861	16	1845	missense_variant	unknown	Likely benign	(likely)Benign	criteria provided, single submitter	Criteria_oneSubmitter	NA	Other disorders of nervous system	0.000144	1.764	0.464	Retinal haemorrhage	0.001349	65.759	20.516
GRM2	rs201258235	3:51715847:C:T	3	51715847	C	T	3:51749863	0.999281	0.001409954	518	2	516	missense_variant	unknown	Likely benign	(likely)Benign	criteria provided, single submitter	Criteria_oneSubmitter	NA	Other specified disorders of muscle	0.000313	4.7761	1.325	NA	NA	NA	NA
ABHD14A-ACY1	rs34017492	3:51984133:C:G	3	51984133	C	G	3:52018149	0.894366	0.000639651	235	0	235	missense_variant	unknown	Benign	(likely)Benign	criteria provided, single submitter	Criteria_oneSubmitter	NA	Atopic dermatitis	0.000566	1.5068	0.4371	NA	NA	NA	NA
ABHD14A-ACY1	rs141824939	3:51984145:C:G	3	51984145	C	G	3:52018161	0.995135	0.005362178	1970	10	1960	missense_variant	unknown	Benign	(likely)Benign	criteria provided, single submitter	Criteria_oneSubmitter	NA	Migraine with aura	0.000566	0.6384	0.1852	Malignant neoplasm of rectum	0.000209	18.126	4.889
ACY1	rs121912698	3:51988821:C:T	3	51988821	C	T	3:52022837	0.991499	0.003927728	1443	8	1435	missense_variant	recessive	Conflicting interpretations of pathogenicity	Conflicting	criteria provided, conflicting interpretations	Path_Criteria_oneSubmitter_confl	Aminoacylase 1 deficiency;not provided	Malignant neoplasm of bronchus and lung (other cancers excluded from controls)	2.01e-05	1.4981	0.3514	Pyoderma	0.0005187	149.76	43.147
ACY1	rs121912701	3:51989026:G:A	3	51989026	G	A	3:52023042	0.994117	0.006505384	2390	18	2372	missense_variant	recessive	Conflicting interpretations of pathogenicity	Conflicting	criteria provided, conflicting interpretations	Criteria_multSubmitter	Aminoacylase 1 deficiency;not provided;not specified	Other disorders of nervous system	0.000322	1.4346	0.3989	Retinal haemorrhage	0.001966	47.759	15.429
ALAS1	rs35338461	3:52199279:G:A	3	52199279	G	A	3:52233295	0.962964	0.0013909	511	0	511	missense_variant	unknown	Benign	(likely)Benign	criteria provided, single submitter	Criteria_oneSubmitter	NA	Vertical strabismus	0.000102	6.0748	1.5632	NA	NA	NA	NA
TLR9	rs5743845	3:52221728:C:T	3	52221728	C	T	3:52255744	0.977053	0.0013909	511	0	511	missense_variant	unknown	Benign	(likely)Benign	criteria provided, single submitter	Criteria_oneSubmitter	NA	Vertical strabismus	0.000101	6.0651	1.5602	NA	NA	NA	NA
DNAH1	rs61729450	3:52326302:T:C	3	52326302	T	C	3:52360318	0.975127	0.001355515	498	0	498	missense_variant	recessive	Benign	(likely)Benign	criteria provided, single submitter	Criteria_oneSubmitter	NA	Vertical strabismus	9.33e-05	6.1999	1.5867	NA	NA	NA	NA
DNAH1	rs181418923	3:52332280:A:G	3	52332280	A	G	3:52366296	0.995159	0.008761854	3219	28	3191	missense_variant	recessive	Benign	(likely)Benign	criteria provided, single submitter	Criteria_oneSubmitter	Ciliary dyskinesia, primary, 37;SPERMATOGENIC FAILURE 18	Aphakia	0.000106	2.4981	0.6444	Nystagmus and other irregular eye movements	0.001463	62.201	19.549
DNAH1	rs61729402	3:52332352:A:G	3	52332352	A	G	3:52366368	0.975127	0.001355515	498	0	498	missense_variant	recessive	Benign	(likely)Benign	criteria provided, single submitter	Criteria_oneSubmitter	NA	Vertical strabismus	9.33e-05	6.1999	1.5867	NA	NA	NA	NA
DNAH1	rs13060192	3:52344524:G:C	3	52344524	G	C	3:52378540	0.994712	0.039503196	14513	662	13851	missense_variant	recessive	Benign	(likely)Benign	criteria provided, single submitter	Criteria_oneSubmitter	Ciliary dyskinesia, primary, 37;SPERMATOGENIC FAILURE 18	Abdominal and pelvic pain	0.000602	-0.0726	0.0212	Diffuse brain injury	0.0006118	2.593	0.757
DNAH1	rs199870577	3:52344645:G:A	3	52344645	G	A	3:52378661	0.985151	0.006894618	2533	34	2499	missense_variant	recessive	Likely benign	(likely)Benign	criteria provided, single submitter	Criteria_oneSubmitter	NA	Glaucoma suspect	0.000195	0.5769	0.1549	Glucoma-related operations	0.0002333	19.926	5.415
DNAH1	rs200814267	3:52346662:A:C	3	52346662	A	C	3:52380678	0.978542	0.005773188	2121	10	2111	missense_variant	recessive	Likely benign	(likely)Benign	criteria provided, single submitter	Criteria_oneSubmitter	Ciliary dyskinesia, primary, 37;SPERMATOGENIC FAILURE 18	Chalazion	4.48e-05	1.1253	0.2757	Congenital deformities of feet	0.001584	55.246	17.489
DNAH1	rs557979163	3:52346726:C:CGG	3	52346726	C	CGG	3:52380742	0.820695	0.000215032	79	2	77	pLoF	recessive	Pathogenic	(likely)Pathogenic	criteria provided, single submitter	Criteria_oneSubmitter	NA	Alcohol-induced chronic pancreatitis	0.000244	10.8506	2.9575	NA	NA	NA	NA
DNAH1	rs201988957	3:52346727:G:A	3	52346727	G	A	3:52380743	0.987618	0.00060971	224	0	224	missense_variant	recessive	Likely benign	(likely)Benign	criteria provided, single submitter	Criteria_oneSubmitter	NA	Other acute skin changes due to ultraviolet radiation	0.00055	7.3461	2.1261	NA	NA	NA	NA
DNAH1	rs61734653	3:52347849:A:G	3	52347849	A	G	3:52381865	0.974845	0.001358237	499	0	499	missense_variant	recessive	Benign	(likely)Benign	criteria provided, single submitter	Criteria_oneSubmitter	NA	Vertical strabismus	9.29e-05	6.2054	1.5877	NA	NA	NA	NA
DNAH1	rs187636110	3:52348985:G:A	3	52348985	G	A	3:52383001	0.975309	0.012251353	4501	58	4443	missense_variant	recessive	Benign	(likely)Benign	criteria provided, single submitter	Criteria_oneSubmitter	Ciliary dyskinesia, primary, 37;SPERMATOGENIC FAILURE 18	Special screening examination for infectious and parasitic diseases	0.00154	0.308	0.0972	Perforation of tympanic membrane	0.0002628	7.334	2.01
DNAH1	rs61734644	3:52350578:A:G	3	52350578	A	G	3:52384594	0.990172	0.004210807	1547	6	1541	missense_variant	recessive	Benign	(likely)Benign	criteria provided, single submitter	Criteria_oneSubmitter	Ciliary dyskinesia, primary, 37;Premature ovarian insufficiency;SPERMATOGENIC FAILURE 18	Complications following abortion and ectopic and molar pregnancy	4.1e-05	5.7927	1.4122	Abnormal findings on diagnostic imaging of lung	0.0004973	11.789	3.385
DNAH1	rs61734643	3:52351976:A:G	3	52351976	A	G	3:52385992	0.978159	0.001565103	575	0	575	missense_variant	recessive	Benign	(likely)Benign	criteria provided, single submitter	Criteria_oneSubmitter	NA	Vertical strabismus	0.000197	5.3112	1.4264	NA	NA	NA	NA
DNAH1	rs201455697	3:52353277:G:A	3	52353277	G	A	3:52387293	0.951207	0.000372903	137	0	137	missense_variant	recessive	Uncertain significance	VUS	criteria provided, single submitter	Criteria_oneSubmitter	NA	Other and unspecified injuries of head	0.000957	9.8491	2.9819	NA	NA	NA	NA
DNAH1	rs201610799	3:52358579:G:A	3	52358579	G	A	3:52392595	0.851659	0.000476336	175	0	175	missense_variant	recessive	Uncertain significance	VUS	criteria provided, single submitter	Criteria_oneSubmitter	NA	Plantar fascial fibromatosis	0.000188	4.7172	1.2629	NA	NA	NA	NA
DNAH1	rs61734638	3:52360039:G:A	3	52360039	G	A	3:52394055	0.989918	0.010422224	3829	50	3779	missense_variant	recessive	Benign	(likely)Benign	criteria provided, single submitter	Criteria_oneSubmitter	Ciliary dyskinesia, primary, 37;SPERMATOGENIC FAILURE 18	Other and unspecified mononeuropathies of upper limb	4.31e-05	1.8545	0.4534	Habitual aborter	0.002559	37.536	12.445
DNAH1	rs200859252	3:52366791:G:T	3	52366791	G	T	3:52400807	0.984748	0.014194802	5215	76	5139	missense_variant	recessive	Benign	(likely)Benign	criteria provided, single submitter	Criteria_oneSubmitter	Ciliary dyskinesia, primary, 37;SPERMATOGENIC FAILURE 18	Degenerative macular diseases	0.000205	0.6268	0.1688	Hypertensive Renal Disease	3.882e-05	13.45	3.269
DNAH1	rs145673040	3:52370162:A:G	3	52370162	A	G	3:52404178	0.998276	0.043248555	15889	704	15185	missense_variant	recessive	Benign	(likely)Benign	criteria provided, single submitter	Criteria_oneSubmitter	Ciliary dyskinesia, primary, 37;SPERMATOGENIC FAILURE 18	Functional dyspepsia	0.00114	0.1968	0.0605	NA	0.001678	0.645	0.205
DNAH1	rs199912441	3:52372030:A:G	3	52372030	A	G	3:52406046	0.997274	0.004325128	1589	8	1581	missense_variant	recessive	Likely benign	(likely)Benign	criteria provided, single submitter	Criteria_oneSubmitter	NA	Other embolism and thrombosis	0.00048	1.0828	0.3101	Schizotypal disorder	0.0006215	124.541	36.394
DNAH1	rs112505934	3:52372236:A:G	3	52372236	A	G	3:52406252	0.956191	0.006483609	2382	22	2360	missense_variant	recessive	Likely benign	(likely)Benign	criteria provided, single submitter	Criteria_oneSubmitter	Ciliary dyskinesia, primary, 37;SPERMATOGENIC FAILURE 18	Other abnormal uterine and caginal bleeding	0.00184	-0.4293	0.1378	Benign neoplasm: Colon, unspecified	0.000484	6.179	1.771
DNAH1	rs144580984	3:52375397:C:G	3	52375397	C	G	3:52409413	0.866813	0.000359293	132	0	132	missense_variant	recessive	Benign	(likely)Benign	criteria provided, single submitter	Criteria_oneSubmitter	NA	Other external causes of accidental injury	0.00059	7.055	2.0531	NA	NA	NA	NA
DNAH1	rs56002041	3:52375405:A:G	3	52375405	A	G	3:52409421	0.997511	0.063692881	23400	1644	21756	missense_variant	recessive	Benign	(likely)Benign	criteria provided, single submitter	Criteria_oneSubmitter	not specified	Sequelae of cerebrovascular disease	7.99e-05	-0.2051	0.052	Localized scleroderma [morphea]	0.0008897	3.224	0.97
DNAH1	rs201064587	3:52378778:G:A	3	52378778	G	A	3:52412794	0.977823	0.008908838	3273	26	3247	missense_variant	recessive	Benign	(likely)Benign	criteria provided, single submitter	Criteria_oneSubmitter	Ciliary dyskinesia, primary, 37;SPERMATOGENIC FAILURE 18	Status epilepticus	0.0014	1.4133	0.4425	Degeneration of nervous system due to alcohol	1.619e-05	69.647	16.153
DNAH1	rs200839854	3:52381773:A:G	3	52381773	A	G	3:52415789	0.953402	0.000990778	364	2	362	missense_variant	recessive	Likely benign	(likely)Benign	criteria provided, single submitter	Criteria_oneSubmitter	NA	Excessive vomiting in pregnancy	0.000275	4.9508	1.361	NA	NA	NA	NA
DNAH1	rs61749019	3:52383975:G:A	3	52383975	G	A	3:52417991	0.815329	0.000726752	267	0	267	missense_variant	recessive	Benign	(likely)Benign	criteria provided, single submitter	Criteria_oneSubmitter	NA	Pyothorax	0.000382	8.0519	2.2667	NA	NA	NA	NA
DNAH1	rs182141515	3:52386299:C:T	3	52386299	C	T	3:52420315	0.98247	0.001439895	529	6	523	missense_variant	recessive	Benign	(likely)Benign	criteria provided, single submitter	Criteria_oneSubmitter	Ciliary dyskinesia, primary, 37;SPERMATOGENIC FAILURE 18	Other and unspecified injuries of thorax	0.000445	8.1494	2.3207	Endocarditis	0.0003727	188.975	53.102
DNAH1	rs201807250	3:52391248:A:G	3	52391248	A	G	3:52425264	0.918219	0.000234085	86	0	86	missense_variant	recessive	Uncertain significance	VUS	criteria provided, single submitter	Criteria_oneSubmitter	NA	Dislocation, sprain and strain of joints and ligaments at ankle and foot level	0.00186	2.3335	0.7498	NA	NA	NA	NA
DNAH1	rs201278364	3:52395043:G:A	3	52395043	G	A	3:52429059	0.997509	0.002792688	1026	10	1016	missense_variant	recessive	Likely benign	(likely)Benign	criteria provided, single submitter	Criteria_oneSubmitter	NA	Adult respiratory distress syndrome	0.00188	5.1808	1.6666	Superficial injuries involving multiple body regions	0.0007625	104.26	30.974
DNAH1	rs419752	3:52395649:C:T	3	52395649	C	T	3:52429665	0.998073	0.035888488	13185	556	12629	missense_variant	recessive	Benign	(likely)Benign	criteria provided, single submitter	Criteria_oneSubmitter	Ciliary dyskinesia, primary, 37;SPERMATOGENIC FAILURE 18	Cardiomyopathy	0.00144	0.2628	0.0825	Diffuse brain injury	0.0002255	3.307	0.897
DNAH1	rs12163565	3:52396510:G:A	3	52396510	G	A	3:52430526	0.98983	0.251889011	92541	23674	68867	missense_variant	recessive	Benign	(likely)Benign	criteria provided, single submitter	Criteria_oneSubmitter	NA	Hirsutism	0.000117	0.4994	0.1297	Episcleritis	0.0002866	0.341	0.094
DNAH1	rs200962458	3:52396681:C:T	3	52396681	C	T	3:52430697	0.995565	0.019592366	7198	158	7040	missense_variant	recessive	Benign	(likely)Benign	criteria provided, single submitter	Criteria_oneSubmitter	Ciliary dyskinesia, primary, 37;SPERMATOGENIC FAILURE 18	Respiratory insufficiency	0.000486	0.7717	0.2212	Nephrotic syndrome	0.0001741	8.717	2.322
STAB1	rs150311081	3:52512856:G:A	3	52512856	G	A	3:52546872	0.994731	0.001671258	614	0	614	missense_variant	unknown	Benign	(likely)Benign	criteria provided, single submitter	Criteria_oneSubmitter	NA	Conductive hearing loss, unspecified	5.52e-05	2.8408	0.7045	NA	NA	NA	NA
STAB1	rs147953260	3:52520515:G:A	3	52520515	G	A	3:52554531	0.984881	0.000672314	247	0	247	missense_variant	unknown	Likely benign	(likely)Benign	criteria provided, single submitter	Criteria_oneSubmitter	NA	Endovascular or surgical operations to intracerebral aneurysms	0.00163	5.3395	1.6951	NA	NA	NA	NA
STAB1	rs138126209	3:52523677:G:A	3	52523677	G	A	3:52557693	0.978059	0.00432785	1590	6	1584	missense_variant	unknown	Likely benign	(likely)Benign	criteria provided, single submitter	Criteria_oneSubmitter	NA	Localized scleroderma [morphea]	0.00219	3.7048	1.2097	Tinnitus	0.0002305	16.72	4.54
ITIH1	rs678	3:52786965:A:T	3	52786965	A	T	3:52820981	0.999625	0.374925147	137743	51520	86223	missense_variant	unknown	no interpretation for the single variant	not_provided	no interpretation for the single variant	none	NA	Primary coxarthrosis, bilateral	1.86e-06	0.1304	0.0274	Coxarthrosis,	5.624e-06	0.083	0.018
ITIH1	rs1042779	3:52786995:A:G	3	52786995	A	G	3:52821011	0.999616	0.376868597	138457	52234	86223	missense_variant	unknown	no interpretation for the single variant	not_provided	no interpretation for the single variant	none	NA	Primary coxarthrosis, bilateral	7.33e-06	0.1224	0.0273	Coxarthrosis,	1.309e-05	0.079	0.018
ITIH3	rs74320783	3:52802517:G:A	3	52802517	G	A	3:52836533	0.985044	0.01274402	4682	64	4618	missense_variant	unknown	Benign	(likely)Benign	criteria provided, single submitter	Criteria_oneSubmitter	NA	Special screening examination for infectious and parasitic diseases	0.000361	0.3383	0.0948	Adhesive middle ear disease	7.902e-05	34.116	8.643
ITIH4	rs151083454	3:52814021:C:T	3	52814021	C	T	3:52848037	0.990808	0.002060492	757	2	755	missense_variant	dominant	Benign	(likely)Benign	criteria provided, single submitter	Criteria_oneSubmitter	NA	Conductive hearing loss, unspecified	0.000116	2.3439	0.6082	NA	NA	NA	NA
ITIH4	rs74971919	3:52823972:C:T	3	52823972	C	T	3:52857988	0.995248	0.004278855	1572	10	1562	missense_variant	dominant	Conflicting interpretations of pathogenicity	VUS	criteria provided, conflicting interpretations	Criteria_multSubmitter	NA	Charcot foot	0.00141	4.3391	1.359	Other specified and unspecified strabismus	0.0003401	215.473	60.144
PRKCD	rs35891605	3:53188751:C:T	3	53188751	C	T	3:53222767	0.97492	0.002915174	1071	6	1065	missense_variant	recessive	Likely benign	(likely)Benign	criteria provided, single submitter	Criteria_oneSubmitter	NA	Other specified/unspecified hearing loss	0.000516	1.836	0.5287	Open wound of lower leg	4.171e-05	38.376	9.365
TKT	rs138887336	3:53231451:T:A	3	53231451	T	A	3:53265467	0.945432	0.003318018	1219	4	1215	missense_variant	recessive	Likely benign	(likely)Benign	criteria provided, single submitter	Criteria_oneSubmitter	NA	Bullous pemphigoid	0.00035	4.7292	1.3228	Hernia of abodminal wall	1.16e-06	7.174	1.475
TKT	rs17052920	3:53235071:T:C	3	53235071	T	C	3:53269087	0.942643	0.003228195	1186	10	1176	missense_variant	recessive	Likely benign	(likely)Benign	criteria provided, single submitter	Criteria_oneSubmitter	NA	Allergic purpura	0.0015	2.4581	0.7741	Benign lipomatous neoplasm of other sites/unspecified (other cancers excluded from controls)	0.0005004	154.233	44.313
CACNA1D	rs144474773	3:53762064:G:A	3	53762064	G	A	3:53796091	0.849897	0.000176925	65	0	65	missense_variant	both	Uncertain significance	VUS	criteria provided, multiple submitters, no conflicts	Criteria_multSubmitter	NA	Presence of other functional implants	0.00143	3.0577	0.9587	NA	NA	NA	NA
CACNA1D	rs72556360	3:53769994:C:T	3	53769994	C	T	3:53804021	0.998433	0.022537481	8280	192	8088	missense_variant	both	Benign/Likely benign	(likely)Benign	criteria provided, multiple submitters, no conflicts	Criteria_multSubmitter	not specified	Dislocation, sprain and strain of joints and ligaments at neck level	0.000392	0.427	0.1204	Meniere disease	0.000332	2.963	0.825
CACNA1D	rs1250342280	3:53808664:CCTT:C	3	53808664	CCTT	C	3:53842691	0.982003	0.001393622	512	4	508	inframe_indel	both	Benign/Likely benign	(likely)Benign	criteria provided, multiple submitters, no conflicts	Criteria_multSubmitter	NA	Fracture of skull and facial bones	0.00119	1.3509	0.4168	Erythema nodosum	0.0002159	323.456	87.428
CACNA2D3	rs112362995	3:54891399:C:T	3	54891399	C	T	3:54925426	0.978715	0.021862445	8032	120	7912	missense_variant	unknown	Benign	(likely)Benign	criteria provided, single submitter	Criteria_oneSubmitter	NA	Venous thromboembolism	0.000138	0.2377	0.0624	NA	1e-04	2.332	0.599
LRTM1	rs1254978988	3:54918482:GCT:G	3	54918482	GCT	G	3:54952509	0.998252	0.010071096	3700	62	3638	LC	unknown	Likely benign	(likely)Benign	criteria provided, single submitter	Criteria_oneSubmitter	NA	Allergic purpura	0.00181	1.2561	0.4027	Undetermined asthma	0.0006122	5.434	1.586
CCDC66	rs144848139	3:56621593:A:AAGAG	3	56621593	A	AAGAG	3:56655621	0.920664	0.000914564	336	2	334	LC	unknown	Likely benign	(likely)Benign	criteria provided, single submitter	Criteria_oneSubmitter	NA	Respiratory disorders in diseases classified elsewhere	0.000185	17.2496	4.6131	NA	NA	NA	NA
DNAH12	rs4060726	3:57301848:C:T	3	57301848	C	T	3:57335876	0.990794	0.312465296	114796	36006	78790	missense_variant	unknown	Benign	(likely)Benign	criteria provided, single submitter	Criteria_oneSubmitter	NA	Other arrhytmias	0.000195	-0.0631	0.0169	NA	0.0001433	-0.063	0.017
DNAH12	rs4681982	3:57428344:G:A	3	57428344	G	A	3:57414071	0.998241	0.4966221	182453	90578	91875	missense_variant	unknown	Benign	(likely)Benign	criteria provided, single submitter	Criteria_oneSubmitter	NA	Endometriosis of ovary	9.61e-05	-0.1155	0.0296	NA	7.753e-05	-0.075	0.019
DNAH12	rs17793014	3:57428370:T:A	3	57428370	T	A	3:57414097	0.99805	0.402822085	147992	59730	88262	missense_variant	unknown	Benign	(likely)Benign	criteria provided, single submitter	Criteria_oneSubmitter	NA	Cerebrovascular diseases (FINNGEN)	1.19e-05	0.0785	0.0179	Conductive hearing loss, unspecified	0.0002929	0.158	0.044
DNAH12	rs4462937	3:57428707:A:G	3	57428707	A	G	3:57414434	0.997943	0.292336712	107401	31412	75989	missense_variant	unknown	Benign	(likely)Benign	criteria provided, single submitter	Criteria_oneSubmitter	NA	Dermatographic urticaria	0.0012	-0.2043	0.0631	NA	0.0007277	-0.081	0.024
DNAH12	rs6773904	3:57433770:C:T	3	57433770	C	T	3:57419497	0.999368	0.436328895	160302	69882	90420	missense_variant	unknown	Benign	(likely)Benign	criteria provided, single submitter	Criteria_oneSubmitter	NA	Other viral diseases	0.000574	0.0931	0.027	Polyarthropathies	0.002358	-0.034	0.011
DNAH12	rs6806444	3:57489624:T:G	3	57489624	T	G	3:57475351	0.998918	0.285472035	104879	29930	74949	missense_variant	unknown	Benign	(likely)Benign	criteria provided, single submitter	Criteria_oneSubmitter	NA	Disorders of other endocrine glands	0.000124	0.0803	0.0209	Disorders of other endocrine glands	0.000542	0.046	0.013
DNAH12	rs6445902	3:57508411:A:C	3	57508411	A	C	3:57494138	0.99514	0.152255926	55937	8724	47213	missense_variant	unknown	Benign	(likely)Benign	criteria provided, single submitter	Criteria_oneSubmitter	NA	Symptoms and signs concerning food and fluid intake	1.97e-05	0.2666	0.0625	Autonomic disorders	0.0003972	0.972	0.274
SLMAP	rs138744399	3:57912420:G:T	3	57912420	G	T	3:57898147	0.996644	0.000830185	305	2	303	missense_variant	unknown	Likely benign	(likely)Benign	criteria provided, single submitter	Criteria_oneSubmitter	NA	Other disorders starting during childhood or adolecense (more controls excluded)	0.000355	5.648	1.5816	NA	NA	NA	NA
SLMAP	rs143689400	3:57917039:A:T	3	57917039	A	T	3:57902766	0.921133	0.000315742	116	0	116	missense_variant	unknown	Likely benign	(likely)Benign	criteria provided, single submitter	Criteria_oneSubmitter	NA	Diseases of the blood and blood-forming organs and certain disorders involving the immune mechanism	0.000571	1.321	0.3835	NA	NA	NA	NA
FLNB	rs201544295	3:58104009:G:A	3	58104009	G	A	3:58089736	0.990342	0.001080601	397	8	389	missense_variant	both	Benign/Likely benign	(likely)Benign	criteria provided, multiple submitters, no conflicts	Criteria_multSubmitter	not specified	Excessive vomiting in pregnancy	0.00056	3.4307	0.9943	Other congenital malformations of face and neck	0.0003867	192.285	54.18
FLNB	rs138220431	3:58104034:C:T	3	58104034	C	T	3:58089761	0.995259	0.006804795	2500	18	2482	missense_variant	both	Conflicting interpretations of pathogenicity	VUS	criteria provided, conflicting interpretations	Criteria_multSubmitter	not provided;not specified	Amyloidosis	0.000406	2.7837	0.7872	Cardiovascular diseases	0.0001146	-1.698	0.44
FLNB	rs139124254	3:58112217:G:C	3	58112217	G	C	3:58097944	0.983178	0.00072403	266	2	264	missense_variant	both	Uncertain significance	VUS	criteria provided, single submitter	Criteria_oneSubmitter	NA	Retinal detachment with retinal break	0.000183	3.2367	0.865	NA	NA	NA	NA
FLNB	rs139875974	3:58118899:G:T	3	58118899	G	T	3:58104626	0.916663	0.000694089	255	0	255	missense_variant	both	Conflicting interpretations of pathogenicity	VUS	criteria provided, conflicting interpretations	Criteria_multSubmitter	NA	Salphingitis and oophoritis	0.00249	1.7753	0.587	NA	NA	NA	NA
FLNB	rs1131356	3:58123435:G:A	3	58123435	G	A	3:58109162	0.999972	0.247811578	91043	22522	68521	missense_variant	both	Benign/Likely benign	(likely)Benign	criteria provided, multiple submitters, no conflicts	Criteria_multSubmitter	NA	Sensorineural hearing loss	2.24e-05	0.0673	0.0159	Other Chron's disease	0.0002185	0.301	0.081
FLNB	rs111330368	3:58124392:G:C	3	58124392	G	C	3:58110119	0.976005	0.006418283	2358	20	2338	missense_variant	both	Benign/Likely benign	(likely)Benign	criteria provided, multiple submitters, no conflicts	Criteria_multSubmitter	NA	Anosmia	0.000348	2.2528	0.6299	Hyphaema and other vascular disorders of iris and ciliary body	0.001527	57.386	18.105
FLNB	rs139269734	3:58125704:C:G	3	58125704	C	G	3:58111431	0.986445	0.002754581	1012	2	1010	missense_variant	both	Likely benign	(likely)Benign	criteria provided, multiple submitters, no conflicts	Criteria_multSubmitter	NA	Bicipital tendinitis	0.000643	2.3213	0.6801	NA	NA	NA	NA
FLNB	rs12632456	3:58132828:G:A	3	58132828	G	A	3:58118555	0.999222	0.252686533	92834	23418	69416	missense_variant	both	Benign/Likely benign	(likely)Benign	criteria provided, multiple submitters, no conflicts	Criteria_multSubmitter	NA	Sensorineural hearing loss	6.34e-05	0.0631	0.0158	Other Chron's disease	0.0003796	0.283	0.08
FLNB	rs62621996	3:58148778:A:G	3	58148778	A	G	3:58134505	0.962217	0.001287467	473	2	471	missense_variant	both	Benign/Likely benign	(likely)Benign	criteria provided, multiple submitters, no conflicts	Criteria_multSubmitter	NA	Amyloidosis, other/unspecified	0.000114	10.4505	2.7085	NA	NA	NA	NA
FLNB	rs116826041	3:58159621:T:C	3	58159621	T	C	3:58145348	0.981135	0.00205777	756	4	752	missense_variant	both	Benign/Likely benign	(likely)Benign	criteria provided, multiple submitters, no conflicts	Criteria_multSubmitter	FLNB-Related Spectrum Disorders;not specified	Other specified/unspecified inflammatory spondylopathies	0.000225	3.1419	0.8517	Cerebral cysts	0.00112	76.229	23.393
FLNB	rs202143851	3:58168496:G:A	3	58168496	G	A	3:58154223	0.990461	0.001009832	371	8	363	missense_variant	both	Benign/Likely benign	(likely)Benign	criteria provided, multiple submitters, no conflicts	Criteria_multSubmitter	not specified	Excessive vomiting in pregnancy	0.000448	3.5912	1.023	Other congenital malformations of face and neck	0.0003867	192.285	54.18
FLNB	rs146499414	3:58168601:G:A	3	58168601	G	A	3:58154328	0.979989	0.002825351	1038	2	1036	missense_variant	both	Likely benign	(likely)Benign	criteria provided, multiple submitters, no conflicts	Criteria_multSubmitter	NA	Anorexia (incl.atypical)	0.000462	2.0233	0.5778	NA	NA	NA	NA
DNASE1L3	rs74350392	3:58205547:C:G	3	58205547	C	G	3:58191274	0.962945	0.004521106	1661	10	1651	missense_variant	recessive	Benign	(likely)Benign	criteria provided, multiple submitters, no conflicts	Criteria_multSubmitter	not specified	Other anxiety disorders	0.000113	-0.5669	0.1469	Von Willebrand disease	0.0002805	244.288	67.248
PXK	rs140203295	3:58410115:A:T	3	58410115	A	T	3:58395842	0.991527	0.00205777	756	4	752	missense_variant	unknown	Benign	(likely)Benign	criteria provided, single submitter	Criteria_oneSubmitter	NA	Protozoal diseases	0.000255	5.0046	1.3684	NA	NA	NA	NA
ACOX2	rs764415574	3:58534004:CTCTG:C	3	58534004	CTCTG	C	3:58519731	0.987249	0.00861487	3165	32	3133	LC	recessive	Benign	(likely)Benign	criteria provided, single submitter	Criteria_oneSubmitter	NA	Other diseases of gallbladder	0.00069	1.2888	0.3798	Other obstructed labour	0.0003152	16.281	4.519
C3orf67	rs116534917	3:58884595:C:T	3	58884595	C	T	3:58870321	0.976565	0.010318791	3791	60	3731	missense_variant	unknown	Benign	(likely)Benign	criteria provided, single submitter	Criteria_oneSubmitter	NA	Benign neoplasm: Transverse colon (other cancers excluded from controls)	0.000421	0.9838	0.279	ILD-related respiratory insufficiency	0.0005346	3.568	1.03
ATXN7	rs1053338	3:63982224:A:G	3	63982224	A	G	3:63967900	0.996635	0.07452067	27378	2196	25182	missense_variant	dominant	Likely benign	(likely)Benign	no assertion criteria provided	no_Criteria	not specified	Voice disturbances	0.00262	0.1506	0.05	Diseases of vocal cords and larynx+other diseases of upper respiratory tract, no elsewhere classified	0.001034	-0.258	0.079
ATXN7	rs3774729	3:63996406:G:A	3	63996406	G	A	3:63982082	0.995494	0.323780309	118953	38816	80137	missense_variant	dominant	Likely benign	(likely)Benign	no assertion criteria provided	no_Criteria	NA	Other specified/unspecified disorders of synovium and tendon +Other specified/unspecified bursopathies	0.00016	0.2413	0.0639	Chronic Coagulation defects	0.0002294	0.408	0.111
ATXN7	rs180696871	3:63999481:C:A	3	63999481	C	A	3:63985157	0.961643	0.00445578	1637	2	1635	missense_variant	dominant	Likely benign	(likely)Benign	criteria provided, single submitter	Criteria_oneSubmitter	NA	Autism spe (more controls excluded)	9.66e-05	4.4134	1.1319	NA	NA	NA	NA
PRICKLE2	rs202170644	3:64147176:C:G	3	64147176	C	G	3:64132852	0.92794	0.001295633	476	4	472	missense_variant	unknown	Conflicting interpretations of pathogenicity	Conflicting	criteria provided, conflicting interpretations	Criteria_multSubmitter	Rolandic epilepsy;not provided	Benign neoplasm of other and unspecified sites	0.000723	5.071	1.4999	Benign neoplasm: Skin of scalp and neck	0.0003697	209.606	58.865
PRICKLE2	rs139747674	3:64157305:C:T	3	64157305	C	T	3:64142981	0.992126	0.005462889	2007	10	1997	missense_variant	unknown	Conflicting interpretations of pathogenicity	VUS	criteria provided, conflicting interpretations	Criteria_multSubmitter	Epilepsy, progressive myoclonic 5;not specified	Melanocytic naevi of other and unspecified parts of face	0.000726	1.3929	0.4122	Other bacterial diseases	0.0007486	3.874	1.149
ADAMTS9	rs80311637	3:64550972:C:T	3	64550972	C	T	3:64536648	0.944523	0.000427341	157	0	157	missense_variant	unknown	Benign	(likely)Benign	criteria provided, single submitter	Criteria_oneSubmitter	NA	Venous complications and haemorrhoids in pregnancy	4.92e-06	25.2193	5.5205	NA	NA	NA	NA
SLC25A26	rs146159281	3:66236632:G:A	3	66236632	G	A	3:66287056	0.991695	0.448122965	164635	74614	90021	missense_variant	recessive	Benign	(likely)Benign	criteria provided, single submitter	Criteria_oneSubmitter	NA	Perforation of tympanic membrane	0.000394	-0.1513	0.0427	Other congenital malformations of face and neck	0.002185	0.213	0.07
SLC25A26	rs13874	3:66369532:C:T	3	66369532	C	T	3:66419956	0.996629	0.480489292	176526	85496	91030	missense_variant	recessive	Benign	(likely)Benign	criteria provided, single submitter	Criteria_oneSubmitter	NA	Mental and behavioural disorders due to multiple drug use and use of multiple drugs and use of other psycoactive substances	0.000503	-0.1552	0.0446	Other embolism and thrombosis	0.0004631	0.106	0.03
LRIG1	rs2279290	3:66380387:T:G	3	66380387	T	G	3:66430811	0.997715	0.226542511	83229	18918	64311	missense_variant	unknown	Benign	(likely)Benign	criteria provided, single submitter	Criteria_oneSubmitter	NA	Impotence	0.000217	0.3036	0.0821	Ectopic pregnancy	0.001491	0.181	0.057
LRIG1	rs146580942	3:66380631:C:T	3	66380631	C	T	3:66431055	0.95852	0.000631485	232	0	232	missense_variant	unknown	Likely benign	(likely)Benign	criteria provided, single submitter	Criteria_oneSubmitter	NA	Transplanted organ and tissue status	3.48e-05	4.8779	1.1785	NA	NA	NA	NA
LRIG1	rs116809906	3:66383311:G:A	3	66383311	G	A	3:66433735	0.990379	0.001940728	713	4	709	missense_variant	unknown	Benign	(likely)Benign	criteria provided, single submitter	Criteria_oneSubmitter	NA	Other problems related to primary support group, including family circumstances	0.000164	1.8208	0.4831	Primary angle-closure glaucoma	0.0007396	107.883	31.971
LRIG1	rs2306272	3:66384219:T:C	3	66384219	T	C	3:66434643	0.996176	0.252868902	92901	23884	69017	missense_variant	unknown	Benign	(likely)Benign	criteria provided, single submitter	Criteria_oneSubmitter	NA	Tuberculosis	0.000916	-0.1778	0.0536	All-cause Heart Failure	3.873e-05	0.075	0.018
LRIG1	rs1403625	3:66500332:G:C	3	66500332	G	C	3:66550756	0.989478	0.050178558	18435	982	17453	missense_variant	unknown	Benign	(likely)Benign	criteria provided, single submitter	Criteria_oneSubmitter	NA	Other and unspecified nerve root and plexus disorders, also in other diseases	0.000349	-0.2813	0.0787	Other and unspecified nerve root and plexus disorders, also in other diseases	0.0007846	-0.138	0.041
LRIG1	rs1403626	3:66500338:G:C	3	66500338	G	C	3:66550762	0.989478	0.050178558	18435	982	17453	missense_variant	unknown	Benign	(likely)Benign	criteria provided, single submitter	Criteria_oneSubmitter	NA	Other and unspecified nerve root and plexus disorders, also in other diseases	0.000349	-0.2813	0.0787	Other and unspecified nerve root and plexus disorders, also in other diseases	0.0007846	-0.138	0.041
SUCLG2	rs902320	3:67360679:C:T	3	67360679	C	T	3:67411103	0.996878	0.344804403	126677	43770	82907	missense_variant	unknown	Benign	(likely)Benign	criteria provided, single submitter	Criteria_oneSubmitter	NA	Maternal infectious and parasitic diseases classifiable elsewhere but complicating pregnancy, childbirth and the puerperium	5.3e-05	-0.4212	0.1042	Maternal infectious and parasitic diseases classifiable elsewhere but complicating pregnancy, childbirth and the puerperium	0.00138	-0.346	0.108
SUCLG2	rs902321	3:67360742:A:G	3	67360742	A	G	3:67411166	0.997407	0.460649232	169237	78080	91157	missense_variant	unknown	Benign	(likely)Benign	criteria provided, single submitter	Criteria_oneSubmitter	NA	Postmenopausal bleeding	0.00057	-0.0802	0.0233	Isolated proteinuria with specified morphological lesion	0.0005287	0.247	0.071
SUCLG2	rs74675534	3:67529111:T:C	3	67529111	T	C	3:67579535	0.971722	0.002825351	1038	6	1032	missense_variant	unknown	Benign/Likely benign	(likely)Benign	criteria provided, multiple submitters, no conflicts	Criteria_multSubmitter	not specified	Contracture of joint	0.000634	5.1769	1.5153	Other noninflammatory disorders of vulva and perineum	7.538e-06	24.258	5.417
EOGT	rs35545453	3:68982812:T:C	3	68982812	T	C	3:69031963	0.998535	0.005354013	1967	22	1945	missense_variant	recessive	Benign	(likely)Benign	criteria provided, single submitter	Criteria_oneSubmitter	Adams-Oliver syndrome 4	ILD differential diagnosis	0.0014	-0.1557	0.0487	NA	0.00108	1.949	0.596
LMOD3	rs145387235	3:69118700:G:T	3	69118700	G	T	3:69167851	0.994687	0.016045706	5895	110	5785	missense_variant	recessive	Benign	(likely)Benign	criteria provided, single submitter	Criteria_oneSubmitter	Nemaline myopathy 10	Follow-up care involving plastic surgery	9.11e-05	0.9862	0.252	Other noninflammatory disorders of uterus, except cervix	0.001382	1.87	0.585
LMOD3	rs199592188	3:69119165:T:C	3	69119165	T	C	3:69168316	0.985014	0.002104043	773	2	771	missense_variant	recessive	Likely benign	(likely)Benign	criteria provided, single submitter	Criteria_oneSubmitter	NA	Otalgia	0.000471	2.737	0.7828	NA	NA	NA	NA
LMOD3	rs111797345	3:69119477:C:T	3	69119477	C	T	3:69168628	0.997733	0.0536735	19719	1152	18567	missense_variant	recessive	Benign	(likely)Benign	criteria provided, single submitter	Criteria_oneSubmitter	Nemaline myopathy 10	Dissection of aorta	0.000351	0.63	0.1763	Suppurative otitis media, unspecified	0.000603	2.239	0.653
LMOD3	rs111848977	3:69119929:T:G	3	69119929	T	G	3:69169080	0.994839	0.001957059	719	8	711	missense_variant	recessive	Benign	(likely)Benign	criteria provided, single submitter	Criteria_oneSubmitter	Nemaline myopathy 10	Other congenital malformations of ear	0.000115	7.8729	2.0412	Unspecified fall	0.0002086	317.585	85.641
LMOD3	rs35740823	3:69122139:C:T	3	69122139	C	T	3:69171290	0.985304	0.026987817	9915	256	9659	missense_variant	recessive	Benign	(likely)Benign	criteria provided, single submitter	Criteria_oneSubmitter	Nemaline myopathy 10	Internar derangement of knee	0.000191	0.1482	0.0397	Traumatic subdural haemorrhage	0.0007411	2.403	0.712
LMOD3	rs555650704	3:69122345:GAGA:G	3	69122345	GAGA	G	3:69171496	0.983021	0.015027709	5521	114	5407	inframe_indel	recessive	Benign	(likely)Benign	criteria provided, single submitter	Criteria_oneSubmitter	NA	Symptoms and signs involving the circulatory and respiratory systems	0.000219	-0.1227	0.0332	NA	0.0004755	2.039	0.584
FRMD4B	rs192984298	3:69181073:C:A	3	69181073	C	A	3:69230224	0.995856	0.005019217	1844	10	1834	missense_variant	unknown	Likely benign	(likely)Benign	criteria provided, single submitter	Criteria_oneSubmitter	NA	Ulcerative colitis ( strict definition, require KELA)	0.000711	0.7854	0.232	Benign neoplasm: Skin, unspecified (other cancers excluded from controls)	2.284e-06	150.914	31.929
FOXP1	rs140161845	3:70970749:T:C	3	70970749	T	C	3:71019900	0.984741	0.001366403	502	2	500	missense_variant	dominant	Benign/Likely benign	(likely)Benign	criteria provided, multiple submitters, no conflicts	Criteria_multSubmitter	NA	Complications of other internal prosthetic devices, implants and grafts	0.000229	6.8377	1.8557	NA	NA	NA	NA
FOXP1	rs76145927	3:70972152:T:C	3	70972152	T	C	3:71021303	0.991685	0.011753242	4318	60	4258	missense_variant	dominant	Likely benign	(likely)Benign	criteria provided, single submitter	Criteria_oneSubmitter	not provided	Malignant neoplasm of pancreas (other cancers excluded from controls)	0.000931	0.9965	0.301	Foreign body in respiratory tract	0.000773	12.152	3.614
FOXP1	rs147756430	3:70977843:C:T	3	70977843	C	T	3:71026994	0.995599	0.004934837	1813	16	1797	missense_variant	dominant	Benign	(likely)Benign	criteria provided, single submitter	Criteria_oneSubmitter	NA	Cholelithiasis, broad definition with cholecystitis	0.000651	0.3235	0.0949	Other disorders of thyroid	0.0007501	102.464	30.399
FOXP1	rs146606219	3:71046963:G:C	3	71046963	G	C	3:71096114	0.971405	0.000764859	281	2	279	missense_variant	dominant	Likely benign	(likely)Benign	criteria provided, multiple submitters, no conflicts	Criteria_multSubmitter	NA	Enterocolitis due to Clostridium difficile	0.000672	3.1947	0.9395	NA	NA	NA	NA
PDZRN3	rs140300143	3:73384579:C:T	3	73384579	C	T	3:73433730	0.962377	0.013435387	4936	84	4852	missense_variant	unknown	Benign	(likely)Benign	criteria provided, single submitter	Criteria_oneSubmitter	NA	Enteropathic arthropathies	0.000216	1.7757	0.48	Cholesteatoma of middle ear	0.0001338	9.337	2.445
CNTN3	rs141921900	3:74285307:G:A	3	74285307	G	A	3:74334458	0.954467	0.012724967	4675	62	4613	missense_variant	unknown	Benign	(likely)Benign	criteria provided, single submitter	Criteria_oneSubmitter	NA	Depression	0.000133	0.2101	0.055	Type 2 diabetes with coma	0.000134	5.675	1.486
CNTN3	rs139861462	3:74301523:G:A	3	74301523	G	A	3:74350674	0.951341	0.001303799	479	0	479	missense_variant	unknown	Benign	(likely)Benign	criteria provided, single submitter	Criteria_oneSubmitter	NA	Diseases of veins, lymphatic vessels and lymph nodes, not elsewhere classified (FINNGEN)	0.000856	0.6312	0.1893	NA	NA	NA	NA
ROBO2	rs199705591	3:77550915:C:T	3	77550915	C	T	3:77600066	0.882781	0.000579769	213	4	209	missense_variant	unknown	Uncertain significance	VUS	criteria provided, single submitter	Criteria_oneSubmitter	Vesicoureteral reflux	Infections of breast associated with childbirth	0.000478	7.6309	2.1846	Status epilepticus	0.0005211	144.428	41.626
ROBO2	rs185792666	3:77565064:T:C	3	77565064	T	C	3:77614215	0.895395	0.000577047	212	0	212	missense_variant	unknown	Benign/Likely benign	(likely)Benign	criteria provided, multiple submitters, no conflicts	Criteria_multSubmitter	NA	Dislocation, sprain and strain of joints and ligaments of head	0.003	6.5875	2.2199	NA	NA	NA	NA
ROBO2	rs188582283	3:77580049:C:T	3	77580049	C	T	3:77629200	0.955366	0.001145927	421	0	421	missense_variant	unknown	Conflicting interpretations of pathogenicity	VUS	criteria provided, conflicting interpretations	Criteria_multSubmitter	NA	Atopic conjunctivitis	5.02e-05	6.2386	1.5387	NA	NA	NA	NA
ROBO1	rs201121251	3:78631227:G:A	3	78631227	G	A	3:78680377	0.988687	0.004608207	1693	16	1677	missense_variant	unknown	Likely benign	(likely)Benign	criteria provided, single submitter	Criteria_oneSubmitter	NA	Habit and impulse disorders	0.000723	2.825	0.8356	Complications of internal orthopaedic prosthetic devices, implants and grafts	3.896e-05	10.299	2.504
GBE1	rs193074572	3:81499145:C:T	3	81499145	C	T	3:81548296	0.972923	0.003797076	1395	6	1389	missense_variant	recessive	Benign/Likely benign	(likely)Benign	criteria provided, multiple submitters, no conflicts	Criteria_multSubmitter	Glycogen storage disease IV, classic hepatic;Glycogen storage disease, type IV;not provided;not specified	!!!Vapaa-ajan tapaturmat	0.000119	6.0594	1.5745	Maltreatment syndromes	0.0007822	99.354	29.578
GBE1	rs2228389	3:81578024:T:C	3	81578024	T	C	3:81627175	0.999028	0.029328666	10775	328	10447	missense_variant	recessive	Benign/Likely benign	(likely)Benign	criteria provided, multiple submitters, no conflicts	Criteria_multSubmitter	Glycogen storage disease IV, classic hepatic;Glycogen storage disease, type IV;Glycogen storage disease, type IV;Polyglucosan body disease, adult;not provided;not specified	Conjunctivitis (acute, non atopic)	0.000114	0.2904	0.0753	Leiomyoma of uterus	0.0004528	0.577	0.165
GBE1	rs201758548	3:81578051:C:T	3	81578051	C	T	3:81627202	0.990294	0.000930896	342	0	342	missense_variant	recessive	Uncertain significance	VUS	criteria provided, multiple submitters, no conflicts	Criteria_multSubmitter	NA	Disorder of thyroid, unspecified	0.000534	12.1926	3.5208	NA	NA	NA	NA
GBE1	rs28763902	3:81642934:C:T	3	81642934	C	T	3:81692085	0.999769	0.021620194	7943	198	7745	missense_variant	recessive	Benign/Likely benign	(likely)Benign	criteria provided, multiple submitters, no conflicts	Criteria_multSubmitter	Glycogen storage disease, type IV;Polyglucosan body disease, adult;not specified	Corneal ulcer	7.29e-05	0.4366	0.1101	COPD related to chronic (opportunist) infections	0.0007606	12.226	3.632
GBE1	rs192044702	3:81648854:A:G	3	81648854	A	G	3:81698005	0.939993	0.000805688	296	6	290	pLoF	recessive	Pathogenic	(likely)Pathogenic	criteria provided, multiple submitters, no conflicts	Criteria_multSubmitter	GBE1-Related Disorders;Glycogen storage disease IV, classic hepatic;Glycogen storage disease, type IV;Glycogen storage disease, type IV;Glycogen storage disease, type IV;Polyglucosan body disease, adult;not provided	Other disorders of eyelid	0.000763	1.2704	0.3774	NA	0.006194	3.515	1.284
GBE1	rs2229519	3:81648979:T:C	3	81648979	T	C	3:81698130	0.996599	0.411978617	151356	62520	88836	missense_variant	recessive	Benign	(likely)Benign	criteria provided, multiple submitters, no conflicts	Criteria_multSubmitter	NA	Injuries to the abdomen, lower back, lumbar spine and pelvis	0.000133	-0.0826	0.0216	Other gastritis (incl. Duodenitis)	0.0001983	0.092	0.025
GBE1	rs28763904	3:81705581:A:G	3	81705581	A	G	3:81754732	0.993876	0.004567378	1678	14	1664	missense_variant	recessive	Benign/Likely benign	(likely)Benign	criteria provided, multiple submitters, no conflicts	Criteria_multSubmitter	Glycogen storage disease IV, classic hepatic;Glycogen storage disease, type IV;Glycogen storage disease, type IV;Polyglucosan body disease, adult;not provided;not specified	Dermatitis herpetiformis	2.08e-06	4.7285	0.9963	Rheumatic valve diseases	0.002626	36.633	12.177
POU1F1	rs143373007	3:87264357:T:C	3	87264357	T	C	3:87313507	0.994373	0.00517981	1903	8	1895	missense_variant	both	Conflicting interpretations of pathogenicity	VUS	criteria provided, conflicting interpretations	Criteria_multSubmitter	Combined Pituitary Hormone Deficiency, Recessive;Pituitary hormone deficiency, combined 1;not provided;not specified	Nerve, nerve root and plexus disorders	0.00148	0.2591	0.0815	NA	0.00106	79.366	24.241
EPHA3	rs34437982	3:89431343:C:G	3	89431343	C	G	3:89480493	0.988179	0.009739023	3578	38	3540	missense_variant	unknown	Benign	(likely)Benign	criteria provided, single submitter	Criteria_oneSubmitter	NA	Malignant neoplasm of respiratory system and intrathoracic organs	0.0011	0.5888	0.1804	Sacrococcygeal disorders, not elsewhere classified	0.0001718	22.535	5.998
PROS1	rs121918472	3:93879306:A:G	3	93879306	A	G	3:93598150	0.9283	0.000884623	325	6	319	missense_variant	both	Conflicting interpretations of pathogenicity	Conflicting	criteria provided, conflicting interpretations	Criteria_multSubmitter	NA	Cardiomyopathy	0.000378	2.1072	0.5928	NA	NA	NA	NA
PROS1	rs199469491	3:93892993:A:C	3	93892993	A	C	3:93611837	0.990485	0.01359598	4995	36	4959	missense_variant	both	Conflicting interpretations of pathogenicity	VUS	criteria provided, conflicting interpretations	Criteria_multSubmitter	Protein S deficiency	Multiple delivery	0.000973	0.8468	0.2568	Abnormal findings on diagnostic imaging of breast	0.001375	63.393	19.811
PROS1	rs189883848	3:93893067:C:T	3	93893067	C	T	3:93611911	0.997184	0.014464272	5314	110	5204	missense_variant	both	Conflicting interpretations of pathogenicity	VUS	criteria provided, conflicting interpretations	Criteria_multSubmitter	Protein S deficiency	Venous thromboembolism	3.32e-07	0.3888	0.0762	NA	0.0002043	0.596	0.161
PROS1	rs41267007	3:93900833:C:T	3	93900833	C	T	3:93619677	0.996732	0.002958725	1087	10	1077	missense_variant	both	Conflicting interpretations of pathogenicity	VUS	criteria provided, conflicting interpretations	Criteria_multSubmitter	Protein S deficiency;Thrombophilia due to protein S deficiency, autosomal recessive	Acute and transient psychotic disorders	0.000577	1.2784	0.3714	Injury of urinary and pelvic organs	0.0006252	124.637	36.439
PROS1	rs73846070	3:93927257:G:A	3	93927257	G	A	3:93646101	0.99882	0.000933618	343	0	343	missense_variant	both	Conflicting interpretations of pathogenicity	VUS	criteria provided, conflicting interpretations	Criteria_multSubmitter	NA	Other diseases caused by chlamydiae	0.000517	12.3471	3.5565	NA	NA	NA	NA
ARL13B	rs33944211	3:94049424:C:G	3	94049424	C	G	3:93768268	0.999304	0.096200747	35343	3594	31749	missense_variant	recessive	Benign/Likely benign	(likely)Benign	criteria provided, multiple submitters, no conflicts	Criteria_multSubmitter	Joubert syndrome;Joubert syndrome 8;not specified	ILD-related co-morbidities	0.000745	-0.0421	0.0125	NA	0.0003394	-0.157	0.044
ARL13B	rs139063474	3:94049426:A:G	3	94049426	A	G	3:93768270	0.955299	0.00478241	1757	16	1741	missense_variant	recessive	Conflicting interpretations of pathogenicity	VUS	criteria provided, conflicting interpretations	Criteria_multSubmitter	Joubert syndrome;Joubert syndrome 8	Benign neoplasm of thyroid gland	0.000255	2.3691	0.6478	Other joint disorders	0.0006964	1.845	0.544
ARL13B	rs11554412	3:94050868:C:G	3	94050868	C	G	3:93769712	0.996947	0.006595207	2423	18	2405	missense_variant	recessive	Benign/Likely benign	(likely)Benign	criteria provided, multiple submitters, no conflicts	Criteria_multSubmitter	Joubert syndrome 8;not provided;not specified	Osteomyelitis	0.000608	1.2424	0.3625	Other joint disorders	0.0004201	1.656	0.47
CPOX	rs11921054	3:98585559:G:A	3	98585559	G	A	3:98304403	0.989686	0.010754298	3951	58	3893	missense_variant	dominant	Benign	(likely)Benign	criteria provided, single submitter	Criteria_oneSubmitter	Hereditary coproporphyria	Other, unspecified and serous retinal detachments	0.000528	1.5723	0.4536	Other abnormal findings in urine	5.758e-05	39.868	9.911
CPOX	rs2228056	3:98588786:C:T	3	98588786	C	T	3:98307630	0.985164	0.058543012	21508	1346	20162	missense_variant	dominant	Benign	(likely)Benign	criteria provided, single submitter	Criteria_oneSubmitter	Hereditary coproporphyria	Disorders of lacrimal system and orbit in diseases classified elsewhere	0.00136	0.6026	0.1881	Other disorders of urethra and urinary system	0.001162	0.265	0.082
CPOX	rs1131857	3:98588852:T:G	3	98588852	T	G	3:98307696	0.998656	0.220981632	81186	18018	63168	missense_variant	dominant	Benign	(likely)Benign	criteria provided, multiple submitters, no conflicts	Criteria_multSubmitter	NA	Iron deficiency anaemia	0.000923	-0.0869	0.0262	Other diseases of appendix	9.967e-05	0.918	0.236
TBC1D23	rs62636640	3:100279687:G:C	3	100279687	G	C	3:99998531	0.989551	0.002395288	880	6	874	missense_variant	recessive	Likely benign	(likely)Benign	criteria provided, single submitter	Criteria_oneSubmitter	NA	Other specified and unspecified strabismus	0.000634	7.1857	2.1031	Malignant neoplasm of stomach	0.0008517	91.883	27.547
TFG	rs753375115	3:100748272:C:T	3	100748272	C	T	3:100467116	0.912856	0.000941784	346	2	344	missense_variant	both	Uncertain significance	VUS	criteria provided, single submitter	Criteria_oneSubmitter	NA	Monoarthritis, not elsewhere classified	0.00019	5.691	1.525	NA	NA	NA	NA
TFG	rs145835282	3:100748316:A:G	3	100748316	A	G	3:100467160	0.999099	0.001023441	376	0	376	missense_variant	both	Likely benign	(likely)Benign	criteria provided, single submitter	Criteria_oneSubmitter	NA	Secondary and unspecified malignant neoplasm of lymph nodes	0.00018	3.7041	0.9888	NA	NA	NA	NA
TFG	rs111356679	3:100748388:C:G	3	100748388	C	G	3:100467232	0.990066	0.000835629	307	0	307	missense_variant	both	Conflicting interpretations of pathogenicity	VUS	criteria provided, conflicting interpretations	Criteria_multSubmitter	NA	Hypersensitivity pneumonitis due to organic dust	0.00124	9.0783	2.8114	NA	NA	NA	NA
IMPG2	rs116450347	3:101232976:G:A	3	101232976	G	A	3:100951820	0.940872	0.00224286	824	2	822	missense_variant	both	Conflicting interpretations of pathogenicity	VUS	criteria provided, conflicting interpretations	Criteria_multSubmitter	NA	Melanocytic naevi of other and unspecified parts of face (other cancers excluded from controls)	0.00123	2.2866	0.7075	NA	NA	NA	NA
IMPG2	rs571391	3:101244310:G:A	3	101244310	G	A	3:100963154	0.996549	0.258930613	95128	25090	70038	missense_variant	both	Benign	(likely)Benign	criteria provided, multiple submitters, no conflicts	Criteria_multSubmitter	NA	Hemiplegia	0.000531	-0.2221	0.0641	NA	0.0004193	-0.141	0.04
IMPG2	rs142710242	3:101244749:T:C	3	101244749	T	C	3:100963593	0.999962	0.000710421	261	2	259	missense_variant	both	Uncertain significance	VUS	criteria provided, multiple submitters, no conflicts	Criteria_multSubmitter	NA	Other disorders of thyroid	1.07e-06	23.634	4.8454	NA	NA	NA	NA
IMPG2	rs139255481	3:101253766:C:T	3	101253766	C	T	3:100972610	0.888495	0.000658704	242	0	242	missense_variant	both	Conflicting interpretations of pathogenicity	VUS	criteria provided, conflicting interpretations	Criteria_multSubmitter	NA	Other disorders of adrenal gland	0.000507	7.4023	2.1289	NA	NA	NA	NA
TRMT10C	rs3762735	3:101564948:C:G	3	101564948	C	G	3:101283792	0.998804	0.138104674	50738	7214	43524	missense_variant	recessive	Benign	(likely)Benign	criteria provided, single submitter	Criteria_oneSubmitter	NA	Respiratory insufficiency	7.16e-05	0.3412	0.0859	Atopic conjunctivitis	0.0001816	0.709	0.189
CEP97	rs111912421	3:101726726:G:A	3	101726726	G	A	3:101445570	0.92872	0.00184546	678	2	676	missense_variant	unknown	Benign	(likely)Benign	criteria provided, single submitter	Criteria_oneSubmitter	NA	Endometriosis of ovary	9.86e-05	1.435	0.3685	Mental and behavioural disorders due to alcohol, excluding acute intoxication	0.000349	8.74	2.444
ALCAM	rs139344282	3:105545311:G:T	3	105545311	G	T	3:105264155	0.975248	0.008881618	3263	26	3237	missense_variant	unknown	Benign	(likely)Benign	criteria provided, single submitter	Criteria_oneSubmitter	NA	Systemic atrophies primarly affecting the central nervous system	0.000631	1.4207	0.4157	Anorexia (incl.atypical)	0.0005041	13.83	3.976
CBLB	rs41302192	3:105702188:C:G	3	105702188	C	G	3:105421032	0.977588	0.01001938	3681	52	3629	missense_variant	unknown	Benign	(likely)Benign	criteria provided, single submitter	Criteria_oneSubmitter	not specified	Psoriatic arthropathies, ICD10	0.000817	0.7612	0.2274	Inflammatory disease of cervix uteri	0.0001447	8.47	2.229
BBX	rs138961599	3:107773045:G:A	3	107773045	G	A	3:107491892	0.945726	0.005280521	1940	12	1928	missense_variant	unknown	Benign	(likely)Benign	criteria provided, single submitter	Criteria_oneSubmitter	NA	Kyphosis	0.000629	4.1375	1.2102	Melanocytic naevi of eyelid, including canthus (other cancers excluded from controls)	0.000594	130.868	38.106
IFT57	rs35713185	3:108162535:T:C	3	108162535	T	C	3:107881382	0.976652	0.008122203	2984	36	2948	missense_variant	recessive	Benign	(likely)Benign	criteria provided, single submitter	Criteria_oneSubmitter	NA	Postpartum care and examination	3.83e-05	0.7667	0.1862	Myositis	6.106e-05	38.06	9.494
IFT57	rs112224477	3:108222320:C:A	3	108222320	C	A	3:107941167	0.994411	0.007125981	2618	24	2594	start_lost	recessive	Benign	(likely)Benign	criteria provided, single submitter	Criteria_oneSubmitter	NA	Other extrapyramidal and movement disorders+ in other diseases	0.000381	0.7823	0.2202	NA	1.504e-05	1.636	0.378
MYH15	rs56118396	3:108394107:C:T	3	108394107	C	T	3:108112954	0.991237	0.021225516	7798	162	7636	missense_variant	unknown	Benign	(likely)Benign	criteria provided, single submitter	Criteria_oneSubmitter	NA	Disorders of orbit	0.000373	0.8437	0.2371	Other acute viral hepatitis	0.0004113	16.441	4.654
MYH15	rs76478083	3:108398765:G:A	3	108398765	G	A	3:108117612	0.969819	0.002449726	900	10	890	missense_variant	unknown	Benign	(likely)Benign	criteria provided, single submitter	Criteria_oneSubmitter	NA	Pregnancy with abortive outcome	0.000882	-0.4599	0.1383	Other diseases of appendix	0.0005351	145.182	41.929
MYH15	rs61744539	3:108428833:G:A	3	108428833	G	A	3:108147680	0.982383	0.001268414	466	0	466	pLoF	unknown	Likely benign	(likely)Benign	criteria provided, single submitter	Criteria_oneSubmitter	NA	Diseases of the musculoskeletal system and connective tissue	0.000586	-0.372	0.1082	NA	NA	NA	NA
MORC1	rs17225637	3:109061989:T:A	3	109061989	T	A	3:108780836	0.995375	0.004502052	1654	6	1648	missense_variant	unknown	Benign	(likely)Benign	criteria provided, single submitter	Criteria_oneSubmitter	NA	Maternal care related to the fetus and amniotic cavity and possible delivery problems	0.000259	0.3795	0.1039	Malignant neoplasm of stomach (other cancers excluded from controls)	0.002051	44.776	14.525
NECTIN3	rs79006549	3:111122207:A:C	3	111122207	A	C	3:110841054	0.977374	0.000846516	311	0	311	missense_variant	unknown	Likely pathogenic	(likely)Pathogenic	no assertion criteria provided	no_Criteria	NA	Thyroiditis, unspecified	0.00072	10.9072	3.2253	NA	NA	NA	NA
CD96	rs2276872	3:111567528:G:C	3	111567528	G	C	3:111286375	0.985575	0.000476336	175	0	175	missense_variant	dominant	Benign	(likely)Benign	criteria provided, single submitter	Criteria_oneSubmitter	NA	COPD/asthma related pneumonia or pneumonia derived septichaemia	0.00236	-0.7478	0.2459	NA	NA	NA	NA
SLC9C1	rs144423530	3:112169290:A:T	3	112169290	A	T	3:111888137	0.978905	0.008661143	3182	50	3132	missense_variant	unknown	Benign	(likely)Benign	criteria provided, single submitter	Criteria_oneSubmitter	NA	Pterygium	0.000984	1.6332	0.4957	Other and unspecified mononeuropathies of upper limb	0.0002128	20.823	5.623
SLC9C1	rs28413123	3:112274902:G:A	3	112274902	G	A	3:111993749	0.960727	0.002999554	1102	2	1100	missense_variant	unknown	Likely benign	(likely)Benign	criteria provided, single submitter	Criteria_oneSubmitter	NA	Injuries to the hip and thigh	0.000272	-0.658	0.1807	NA	NA	NA	NA
CCDC80	rs116307644	3:112638489:G:A	3	112638489	G	A	3:112357336	0.961667	0.003285355	1207	6	1201	missense_variant	unknown	Benign	(likely)Benign	criteria provided, single submitter	Criteria_oneSubmitter	NA	Unknown and unspecified causes of morbidity	0.000604	1.5525	0.4527	Chronic hepatitis, not elsewhere classified	0.0005881	112.212	32.648
NEPRO	rs147762157	3:113013348:C:T	3	113013348	C	T	3:112732195	0.984541	0.018990822	6977	168	6809	missense_variant	unknown	Benign	(likely)Benign	criteria provided, single submitter	Criteria_oneSubmitter	NA	Radial styloid tenosynovitis [de Quervain]	6.07e-05	0.9001	0.2245	Other noninflammatory disorders of vulva and perineum	0.0002315	4.459	1.211
AC026348.1	rs185086524	3:113304042:G:A	3	113304042	G	A	3:113022889	0.98209	0.003470445	1275	4	1271	missense_variant	unknown	Benign	(likely)Benign	criteria provided, single submitter	Criteria_oneSubmitter	NA	Hernia of abodminal wall, postoperative	9.31e-05	1.2049	0.3083	Diseases of veins, lymphatic vessels and lymph nodes, not elsewhere classified	0	3.639	0
AC026348.1	rs58191991	3:113326478:G:A	3	113326478	G	A	3:113045325	0.98571	0.002566769	943	4	939	missense_variant	unknown	Benign	(likely)Benign	criteria provided, single submitter	Criteria_oneSubmitter	NA	Postydysenteric arthropathy	0.00106	6.2179	1.8994	Other encephalitis	0.001007	77.004	23.416
AC026348.1	rs187266046	3:113330342:A:T	3	113330342	A	T	3:113049189	0.917041	0.000969003	356	0	356	missense_variant	unknown	Benign	(likely)Benign	criteria provided, single submitter	Criteria_oneSubmitter	NA	Myocardial infarction	0.000888	1.0133	0.3049	NA	NA	NA	NA
CFAP44	rs140356033	3:113400593:C:T	3	113400593	C	T	3:113119440	0.95089	0.002430673	893	4	889	missense_variant	recessive	Likely benign	(likely)Benign	criteria provided, single submitter	Criteria_oneSubmitter	NA	Ocular pain	0.00124	2.0548	0.6361	Benign neoplasm of thyroid gland	0.003979	99.552	34.568
DRD3	rs6280	3:114171968:C:T	3	114171968	C	T	3:113890815	0.999898	0.326140211	119820	39272	80548	missense_variant	dominant	Likely benign	(likely)Benign	criteria provided, multiple submitters, no conflicts	Criteria_multSubmitter	NA	Benign neoplasm: Rectosigmoid junction	0.000131	0.2998	0.0784	Benign neoplasm: Rectosigmoid junction	0.0001242	0.201	0.052
ZBTB20	rs138924453	3:114350760:C:T	3	114350760	C	T	3:114069607	0.987989	0.001644038	604	4	600	missense_variant	dominant	Benign/Likely benign	(likely)Benign	criteria provided, multiple submitters, no conflicts	Criteria_multSubmitter	NA	Post-traumatic wound infection, not elsewhere classified	0.00177	5.3271	1.7039	Endocrine, nutritional and metabolic diseases	0	1.97	0
ZBTB20	rs149352178	3:114350828:G:C	3	114350828	G	C	3:114069675	0.991045	0.006538047	2402	12	2390	missense_variant	dominant	Benign	(likely)Benign	criteria provided, single submitter	Criteria_oneSubmitter	NA	Acute peritonitis	0.000541	1.3311	0.3848	Diplopia	0.0001355	25.176	6.597
ZBTB20	rs144663365	3:114350914:G:C	3	114350914	G	C	3:114069761	0.976598	0.004687143	1722	20	1702	missense_variant	dominant	Benign/Likely benign	(likely)Benign	criteria provided, multiple submitters, no conflicts	Criteria_multSubmitter	not specified	Disorders of synovium and tendon	4.41e-05	0.492	0.1204	Vocal cord dysfunction	0.0001925	20.124	5.397
ARHGAP31	rs751793	3:119383206:C:T	3	119383206	C	T	3:119102053	0.996213	0.002136706	785	4	781	missense_variant	dominant	Likely benign	(likely)Benign	criteria provided, multiple submitters, no conflicts	Criteria_multSubmitter	Adams-Oliver syndrome;not provided	Dermatitis herpetiformis	0.00102	4.5712	1.3916	Endocrine, nutritional and metabolic diseases	0	1.677	0
ARHGAP31	rs139600783	3:119390922:C:T	3	119390922	C	T	3:119109769	0.942369	0.005939225	2182	14	2168	missense_variant	dominant	Benign/Likely benign	(likely)Benign	criteria provided, multiple submitters, no conflicts	Criteria_multSubmitter	Adams-Oliver syndrome;not provided;not specified	Hard cardiovascular diseases	0.00265	-0.2478	0.0824	Other, unspecified and serous retinal detachments	0.0009005	72.716	21.903
ARHGAP31	rs3732413	3:119414336:G:A	3	119414336	G	A	3:119133183	0.998631	0.165451784	60785	10158	50627	missense_variant	dominant	Benign	(likely)Benign	criteria provided, multiple submitters, no conflicts	Criteria_multSubmitter	NA	Carcinoma in situ of breast, intraductal	7.2e-05	-0.2936	0.074	NA	2.249e-05	-0.114	0.027
ARHGAP31	rs149658506	3:119415731:G:A	3	119415731	G	A	3:119134578	0.99374	0.000860126	316	0	316	missense_variant	dominant	Likely benign	(likely)Benign	criteria provided, multiple submitters, no conflicts	Criteria_multSubmitter	NA	Examination and observation for other reasons	0.000736	0.8805	0.2608	NA	NA	NA	NA
POGLUT1	rs142565532	3:119485351:A:G	3	119485351	A	G	3:119204198	0.995802	0.002153037	791	4	787	missense_variant	both	Likely benign	(likely)Benign	criteria provided, single submitter	Criteria_oneSubmitter	NA	Diseases of arteries, arterioles and capillaries	0.000766	-0.5979	0.1777	Endocrine, nutritional and metabolic diseases	0	1.881	0
CD80	rs2229098	3:119537173:G:A	3	119537173	G	A	3:119256020	0.939144	0.001592322	585	0	585	missense_variant	unknown	Benign	(likely)Benign	criteria provided, single submitter	Criteria_oneSubmitter	NA	Pyothorax	0.000429	4.6096	1.3089	NA	NA	NA	NA
HGD	rs2255543	3:120670469:T:A	3	120670469	T	A	3:120389316	0.979107	0.272673577	100177	27414	72763	missense_variant	recessive	Benign	(likely)Benign	criteria provided, multiple submitters, no conflicts	Criteria_multSubmitter	NA	Complications predominantly related to the puerperium	3.68e-05	0.1516	0.0367	Complications predominantly related to the puerperium	0.0002189	0.086	0.023
STXBP5L	rs61996323	3:121233639:G:A	3	121233639	G	A	3:120952486	0.965748	0.002090433	768	0	768	missense_variant	unknown	Uncertain significance	VUS	criteria provided, single submitter	Criteria_oneSubmitter	NA	Congenital deformities of hip	0.00134	5.7546	1.7945	NA	NA	NA	NA
POLQ	rs3218633	3:121490040:T:G	3	121490040	T	G	3:121208887	0.924665	0.001031607	379	2	377	missense_variant	unknown	Benign	(likely)Benign	criteria provided, single submitter	Criteria_oneSubmitter	NA	Benign neoplasms (other cancers excluded from controls)	0.000436	-0.4971	0.1413	NA	NA	NA	NA
GOLGB1	rs144385283	3:121696867:C:G	3	121696867	C	G	3:121415714	0.985335	0.001820963	669	4	665	missense_variant	unknown	Likely benign	(likely)Benign	criteria provided, single submitter	Criteria_oneSubmitter	NA	Medical abortion	5e-04	0.733	0.2106	Toxic effect of alcohol	0.0003147	209.767	58.222
GOLGB1	rs114420009	3:121697966:G:A	3	121697966	G	A	3:121416813	0.995303	0.005419339	1991	12	1979	missense_variant	unknown	Benign	(likely)Benign	criteria provided, single submitter	Criteria_oneSubmitter	NA	Childhood asthma (age<16) (more controls excluded)	0.000208	0.8241	0.2222	Toxic effect of alcohol	0.001543	56.408	17.814
IQCB1	rs139468837	3:121772575:T:A	3	121772575	T	A	3:121491422	0.98229	0.011826734	4345	56	4289	missense_variant	recessive	Conflicting interpretations of pathogenicity	VUS	criteria provided, conflicting interpretations	Criteria_multSubmitter	Nephronophthisis;Renal dysplasia and retinal aplasia;not specified	Bacterial pneumonia, not elsewhere classified	0.000376	0.313	0.088	Viral infections of the central nervous system	4.092e-05	13.701	3.34
IQCB1	rs140630401	3:121772683:C:T	3	121772683	C	T	3:121491530	0.937604	0.000315742	116	0	116	missense_variant	recessive	Conflicting interpretations of pathogenicity	Conflicting	criteria provided, conflicting interpretations	Criteria_multSubmitter	NA	Tubulo-interstitial nephritis, not spesified as acute or chronic	0.000727	6.7587	2.0001	NA	NA	NA	NA
IQCB1	rs11920543	3:121781850:G:A	3	121781850	G	A	3:121500697	0.992802	0.059092839	21710	1200	20510	missense_variant	recessive	Benign/Likely benign	(likely)Benign	criteria provided, multiple submitters, no conflicts	Criteria_multSubmitter	Nephronophthisis;Renal dysplasia and retinal aplasia	Eosinophilia	0.00048	0.9429	0.27	Noise effects on inner ear	0.0003005	2.012	0.557
IQCB1	rs17849995	3:121781852:C:T	3	121781852	C	T	3:121500699	0.999116	0.244000893	89643	22220	67423	missense_variant	recessive	Benign	(likely)Benign	criteria provided, multiple submitters, no conflicts	Criteria_multSubmitter	NA	Type 1 diabetes, wide definition, subgroup 1	0.000954	0.0967	0.0293	Acute appendicitis, with complications	0.0001385	0.148	0.039
IQCB1	rs1141528	3:121788384:A:T	3	121788384	A	T	3:121507231	0.98114	0.118803554	43647	5186	38461	missense_variant	recessive	Benign/Likely benign	(likely)Benign	criteria provided, multiple submitters, no conflicts	Criteria_multSubmitter	NA	Patellar tendinitis	0.000365	0.6281	0.1762	Salphingitis and oophoritis	0.002657	0.25	0.083
EAF2	rs139737449	3:121886372:G:A	3	121886372	G	A	3:121605219	0.953678	0.001350071	496	0	496	missense_variant	unknown	Likely benign	(likely)Benign	criteria provided, single submitter	Criteria_oneSubmitter	NA	All influenza	0.000157	1.5728	0.4162	NA	NA	NA	NA
ILDR1	rs141559449	3:121993425:G:A	3	121993425	G	A	3:121712272	0.884956	0.000552549	203	0	203	missense_variant	recessive	Likely benign	(likely)Benign	criteria provided, single submitter	Criteria_oneSubmitter	NA	Progressive vascular leukoencephalopathy	0.000278	14.8491	4.0853	NA	NA	NA	NA
ILDR1	rs3915061	3:121993958:G:C	3	121993958	G	C	3:121712805	0.995217	0.302704498	111210	33786	77424	missense_variant	recessive	Benign	(likely)Benign	criteria provided, multiple submitters, no conflicts	Criteria_multSubmitter	NA	Unspecified diabetic retinopathy	0.000133	0.1624	0.0425	Special screening examination for other diseases and disorders	0.001471	0.159	0.05
ILDR1	rs144519399	3:121994196:G:A	3	121994196	G	A	3:121713043	0.998524	0.034043028	12507	464	12043	missense_variant	recessive	Benign	(likely)Benign	criteria provided, multiple submitters, no conflicts	Criteria_multSubmitter	not specified	Type 2 diabetes, strict (exclude DM1)	0.000908	0.1065	0.0321	Other maternal disorders predominantly related to pregnancy	0.0009581	0.577	0.175
CASR	rs62269092	3:122261783:G:A	3	122261783	G	A	3:121980630	0.991675	0.001143206	420	8	412	missense_variant	both	Conflicting interpretations of pathogenicity	VUS	criteria provided, conflicting interpretations	Criteria_multSubmitter	Familial hypocalciuric hypercalcemia;Hypocalcemia;Hypocalcemia, autosomal dominant 1;Hypocalciuric hypercalcemia, familial, type 1;Hypoparathyroidism familial isolated;Neonatal severe hyperparathyroidism;not provided;not specified	Pain associated with micturition	0.000598	2.3545	0.6859	Amyloidosis, other/unspecified	0.001001	83.868	25.489
CASR	rs1801725	3:122284910:G:T	3	122284910	G	T	3:122003757	0.997567	0.128822934	47328	6250	41078	missense_variant	both	Benign	(likely)Benign	criteria provided, multiple submitters, no conflicts	Criteria_multSubmitter	NA	SLE (Finngen)	3.76e-05	0.4387	0.1064	Vitamin B12 deficiency anaemia	0.0001557	0.426	0.113
CASR	rs1042636	3:122284922:A:G	3	122284922	A	G	3:122003769	0.997045	0.105218461	38656	4310	34346	missense_variant	both	Benign	(likely)Benign	criteria provided, multiple submitters, no conflicts	Criteria_multSubmitter	NA	Cervicocranial syndrome	0.000529	0.2412	0.0696	Cervicocranial syndrome	2.779e-05	0.634	0.151
CASR	rs1801726	3:122284985:G:C	3	122284985	G	C	3:122003832	0.99903	0.080503446	29576	2358	27218	missense_variant	both	Benign	(likely)Benign	criteria provided, multiple submitters, no conflicts	Criteria_multSubmitter	NA	Gestational [pregnancy-induced] oedema and proteinuria without hypertension	0.000133	-0.5572	0.1458	Gestational [pregnancy-induced] oedema and proteinuria without hypertension	0.0001202	-0.298	0.077
PARP9	rs146564634	3:122550697:C:T	3	122550697	C	T	3:122269544	0.98718	0.051457859	18905	1076	17829	missense_variant	unknown	Benign	(likely)Benign	criteria provided, single submitter	Criteria_oneSubmitter	NA	Arthropod-borne viral fevers and viral haemorrhagic fevers	0.00049	0.3302	0.0947	Superficial injury of hip and thigh	0.00011	1.112	0.287
DTX3L	rs77786095	3:122569465:G:T	3	122569465	G	T	3:122288312	0.964029	0.001113264	409	0	409	missense_variant	unknown	Benign	(likely)Benign	criteria provided, single submitter	Criteria_oneSubmitter	NA	Lesion of radial nerve	9.46e-05	6.1466	1.5744	NA	NA	NA	NA
ADCY5	rs147630334	3:123318027:C:T	3	123318027	C	T	3:123036874	0.986088	0.003848792	1414	8	1406	missense_variant	dominant	Likely benign	(likely)Benign	criteria provided, single submitter	Criteria_oneSubmitter	NA	Primary coxarthrosis, bilateral	0.000656	0.7221	0.2119	Chromosomal abnormalities, not elsewhere classified	1.201e-06	167.94	34.588
ADCY5	rs61734561	3:123327663:C:G	3	123327663	C	G	3:123046510	0.947319	0.009837012	3614	20	3594	missense_variant	dominant	Conflicting interpretations of pathogenicity	VUS	criteria provided, conflicting interpretations	Criteria_multSubmitter	not provided	Chronic nephritic syndrome	0.000204	1.2075	0.3252	NA	8.802e-06	6.298	1.417
MYLK	rs202177283	3:123638188:G:A	3	123638188	G	A	3:123357035	0.971839	0.003097543	1138	6	1132	missense_variant	dominant	Likely benign	(likely)Benign	no assertion criteria provided	no_Criteria	Familial abdominal aortic aneurysm 1	General examination and investigation of persons without complaint and reported diagnosis	0.000198	0.4235	0.1138	NA	4.174e-05	-1.835	0.448
MYLK	rs75967604	3:123700269:GTTC:G	3	123700269	GTTC	G	3:123419116	0.997142	0.017197078	6318	104	6214	inframe_indel	dominant	Benign/Likely benign	(likely)Benign	criteria provided, multiple submitters, no conflicts	Criteria_multSubmitter	Cardiovascular phenotype;Thoracic aortic aneurysm and aortic dissection;not specified	Obstructive hydrocephalus	0.000362	1.9776	0.5545	Abnormal findings on diagnostic imaging of lung	0.0008934	2.272	0.684
MYLK	rs3732487	3:123700726:G:T	3	123700726	G	T	3:123419573	0.995761	0.068287478	25088	1722	23366	missense_variant	dominant	Benign/Likely benign	(likely)Benign	criteria provided, multiple submitters, no conflicts	Criteria_multSubmitter	Cardiovascular phenotype;Thoracic aortic aneurysm and aortic dissection;not specified	Postzoster neuralgia	0.000269	1.0049	0.2758	Supervision of normal pregnancy	0.0007542	0.269	0.08
MYLK	rs3732486	3:123700886:A:G	3	123700886	A	G	3:123419733	0.995683	0.068284756	25087	1720	23367	missense_variant	dominant	Benign/Likely benign	(likely)Benign	criteria provided, multiple submitters, no conflicts	Criteria_multSubmitter	Cardiovascular phenotype;Thoracic aortic aneurysm and aortic dissection;not specified	Postzoster neuralgia	0.00027	1.0047	0.2758	Supervision of normal pregnancy	0.0005632	0.277	0.08
MYLK	rs3732485	3:123700935:G:A	3	123700935	G	A	3:123419782	0.995957	0.050957026	18721	590	18131	missense_variant	dominant	Benign/Likely benign	(likely)Benign	criteria provided, multiple submitters, no conflicts	Criteria_multSubmitter	Aortic aneurysm, familial thoracic 6;Aortic aneurysm, familial thoracic 7;Cardiovascular phenotype;Thoracic aortic aneurysm and aortic dissection;not provided;not specified	Postzoster neuralgia	0.00101	1.0208	0.3104	Labour and delivery complicated by fetal stress [distress]	7.668e-05	1.125	0.284
MYLK	rs35156360	3:123733085:G:A	3	123733085	G	A	3:123451932	0.973839	0.009061265	3329	38	3291	missense_variant	dominant	Benign/Likely benign	(likely)Benign	criteria provided, multiple submitters, no conflicts	Criteria_multSubmitter	Aortic aneurysm, familial thoracic 7;Cardiovascular phenotype;Thoracic aortic aneurysm and aortic dissection;not provided;not specified	Mental and behavioural disorders due to sedatives or hypnotics	0.000146	1.0675	0.2811	Carcinoid syndrome	0.002357	36.655	12.053
MYLK	rs3796164	3:123734214:A:G	3	123734214	A	G	3:123453061	0.983918	0.022673577	8330	206	8124	missense_variant	dominant	Benign/Likely benign	(likely)Benign	criteria provided, multiple submitters, no conflicts	Criteria_multSubmitter	Cardiovascular phenotype;Thoracic aortic aneurysm and aortic dissection;not provided;not specified	Cardiac arrhytmias, COPD co-morbidities	0.000516	-0.1386	0.0399	Hypertension	0.0003427	0.537	0.15
MYLK	rs201754358	3:123739030:C:T	3	123739030	C	T	3:123457877	0.969236	0.00151883	558	4	554	missense_variant	dominant	Conflicting interpretations of pathogenicity	VUS	criteria provided, conflicting interpretations	Criteria_multSubmitter	Cardiovascular phenotype	Kyphosis	0.00143	8.6191	2.7039	Multiple myeloma and malignant plasma cell neoplasms	0.001575	106.839	33.805
MYLK	rs9840993	3:123739046:G:A	3	123739046	G	A	3:123457893	0.99226	0.02507703	9213	260	8953	missense_variant	dominant	Benign/Likely benign	(likely)Benign	criteria provided, multiple submitters, no conflicts	Criteria_multSubmitter	NA	Postzoster neuralgia	0.000129	-1.834	0.4791	Eosinophilia	0.0001296	-0.877	0.229
MYLK	rs140148380	3:123739976:C:A	3	123739976	C	A	3:123458823	0.988185	0.00192984	709	0	709	missense_variant	dominant	Conflicting interpretations of pathogenicity	VUS	criteria provided, conflicting interpretations	Criteria_multSubmitter	NA	Primary open-angle glaucoma, strict	0.000698	1.2368	0.3648	NA	NA	NA	NA
MYLK	rs28497577	3:123793780:G:T	3	123793780	G	T	3:123512627	0.981488	0.056487964	20753	1264	19489	missense_variant	dominant	Benign/Likely benign	(likely)Benign	criteria provided, multiple submitters, no conflicts	Criteria_multSubmitter	Cardiovascular phenotype;Thoracic aortic aneurysm and aortic dissection;not provided;not specified	Open wound of wrist and hand	0.0012	0.1392	0.043	Failed attempted abortion	0.000508	3.756	1.08
KALRN	rs56407180	3:124584849:C:T	3	124584849	C	T	3:124303696	0.998456	0.000775747	285	4	281	pLoF	unknown	Likely benign	(likely)Benign	criteria provided, single submitter	Criteria_oneSubmitter	NA	Burn and corrosion confined to eye and adnexa	0.000582	7.4303	2.16	NA	NA	NA	NA
KALRN	rs56106611	3:124658479:T:G	3	124658479	T	G	3:124377326	0.997091	0.003631039	1334	4	1330	missense_variant	unknown	Benign	(likely)Benign	criteria provided, single submitter	Criteria_oneSubmitter	NA	Other disorders of binocular movement	0.0011	3.5961	1.1015	NA	0	2.849	0
UMPS	rs17843776	3:124730559:A:G	3	124730559	A	G	3:124449406	0.98068	0.00848694	3118	40	3078	missense_variant	recessive	Benign/Likely benign	(likely)Benign	criteria provided, multiple submitters, no conflicts	Criteria_multSubmitter	Hereditary orotic aciduria, type 1;Orotic aciduria;not specified	Hypertrophy of (infrapatellar) fat pad	0.000452	3.1547	0.8994	Nasal polyp	0.0006631	5.223	1.534
UMPS	rs1801019	3:124737895:G:C	3	124737895	G	C	3:124456742	0.999985	0.182980936	67225	12652	54573	missense_variant	recessive	drug response	drug response	reviewed by expert panel	Criteria_multSubmitter	NA	Short Achilles tendon (acquired)	1.94e-05	0.5067	0.1186	Short Achilles tendon (acquired)	1.572e-05	0.801	0.186
UMPS	rs202158549	3:124740198:C:T	3	124740198	C	T	3:124459045	0.996278	0.001042495	383	2	381	missense_variant	recessive	Uncertain significance	VUS	criteria provided, single submitter	Criteria_oneSubmitter	NA	Inflammatory disorders of breast	0.00259	3.5348	1.1732	NA	NA	NA	NA
UMPS	rs3772809	3:124743977:A:G	3	124743977	A	G	3:124462824	0.999993	0.008062321	2962	32	2930	missense_variant	recessive	Likely benign	(likely)Benign	criteria provided, single submitter	Criteria_oneSubmitter	Orotic aciduria	Adhesive middle ear disease	1.65e-05	3.3486	0.7774	Other osteochondropathies	0.0009587	10.622	3.216
ITGB5	rs201926531	3:124841442:G:A	3	124841442	G	A	3:124560289	0.98653	0.00266748	980	10	970	missense_variant	unknown	Uncertain significance	VUS	criteria provided, single submitter	Criteria_oneSubmitter	NA	Other diseases of arteries and capillaries	0.00126	1.4877	0.4612	Problems related to life-management difficulty	0.003308	28.991	9.869
ALDH1L1	rs143122118	3:126160912:C:T	3	126160912	C	T	3:125879755	0.903405	0.004390454	1613	18	1595	missense_variant	unknown	Benign	(likely)Benign	criteria provided, single submitter	Criteria_oneSubmitter	NA	Malignant neoplasm of skin	0.00171	-0.4139	0.132	Disorders of sclera, cornea, iris and ciliary body	6.706e-05	5.473	1.373
UROC1	rs34488036	3:126507782:G:A	3	126507782	G	A	3:126226625	0.974891	0.01068625	3926	56	3870	missense_variant	recessive	Benign	(likely)Benign	criteria provided, single submitter	Criteria_oneSubmitter	NA	Other and unspecified corneal deformities and disorders	7.66e-05	1.7394	0.4398	Other and unspecified glaucoma	0.001073	10.076	3.081
C3orf56	rs140075011	3:127197193:G:A	3	127197193	G	A	3:126916036	0.967726	0.009121147	3351	34	3317	missense_variant	unknown	Benign	(likely)Benign	criteria provided, single submitter	Criteria_oneSubmitter	NA	Phobic anxiety disorders	0.00042	0.6964	0.1974	Other symptoms and signs involving general sensations and perceptions	6.885e-05	35.145	8.83
MCM2	rs3087450	3:127608466:G:A	3	127608466	G	A	3:127327309	0.983774	0.00378891	1392	8	1384	missense_variant	dominant	Benign/Likely benign	(likely)Benign	criteria provided, multiple submitters, no conflicts	Criteria_multSubmitter	not provided;not specified	Allergic rhinitis	0.000714	0.6211	0.1835	Benign neoplasm: Short bones of upper limb	0.0003758	191.291	53.786
GATA2	rs191501191	3:128485888:C:T	3	128485888	C	T	3:128204731	0.992402	0.027164741	9980	224	9756	missense_variant	dominant	Benign/Likely benign	(likely)Benign	criteria provided, multiple submitters, no conflicts	Criteria_multSubmitter	Dendritic cell, monocyte, B lymphocyte, and natural killer lymphocyte deficiency;Lymphedema, primary, with myelodysplasia;Lymphedema, primary, with myelodysplasia;not specified	Other/unspecified disorders of vestibular function	0.000337	0.9283	0.2589	Burn and corrosion of wrist and hand	0.004702	5.107	1.807
GATA2	rs2335052	3:128486108:C:T	3	128486108	C	T	3:128204951	0.996668	0.183971714	67589	12462	55127	missense_variant	dominant	Benign/Likely benign	(likely)Benign	criteria provided, multiple submitters, no conflicts	Criteria_multSubmitter	NA	Other cataract	0.000929	-0.0847	0.0256	Testicular dysfunction	0.0005091	0.737	0.212
GATA2	rs34799090	3:128486117:G:C	3	128486117	G	C	3:128204960	0.881067	0.003007719	1105	6	1099	missense_variant	dominant	Benign/Likely benign	(likely)Benign	criteria provided, multiple submitters, no conflicts	Criteria_multSubmitter	Dendritic cell, monocyte, B lymphocyte, and natural killer lymphocyte deficiency;Lymphedema, primary, with myelodysplasia;Lymphedema, primary, with myelodysplasia;not specified	Retinal vein occlusion (central or branch)	0.000419	3.3504	0.9497	Convulsions, not elsewhere classified	0.000368	17.006	4.774
GATA2	rs143590990	3:128486911:G:C	3	128486911	G	C	3:128205754	0.995455	0.001682145	618	0	618	missense_variant	dominant	Conflicting interpretations of pathogenicity	VUS	criteria provided, conflicting interpretations	Criteria_multSubmitter	NA	Diabetes insipidus	0.000974	7.8293	2.374	NA	NA	NA	NA
ACAD9	rs115532916	3:128904079:G:A	3	128904079	G	A	3:128622922	0.987903	0.049076181	18030	960	17070	missense_variant	recessive	Conflicting interpretations of pathogenicity	VUS	criteria provided, conflicting interpretations	Criteria_multSubmitter	Acyl-CoA dehydrogenase family, member 9, deficiency of;not provided	Benign neoplasm: Skin of ear and external auricular canal (other cancers excluded from controls)	0.000761	0.5346	0.1588	Presence of other devices	0.0005432	0.826	0.239
ACAD9	rs4494951	3:128909044:G:A	3	128909044	G	A	3:128627887	0.996546	0.033455094	12291	520	11771	missense_variant	recessive	Benign/Likely benign	(likely)Benign	criteria provided, multiple submitters, no conflicts	Criteria_multSubmitter	Acyl-CoA dehydrogenase family, member 9, deficiency of;not provided;not specified	Pain in thoracic spine	0.000613	0.3326	0.0971	Primary angle-closure glaucoma	2.97e-05	3.788	0.907
GP9	rs3796130	3:129062205:G:A	3	129062205	G	A	3:128781048	0.988498	0.009842455	3616	36	3580	missense_variant	recessive	Benign	(likely)Benign	criteria provided, multiple submitters, no conflicts	Criteria_multSubmitter	Bernard Soulier syndrome;not specified	Other disorders of binocular movement	1.26e-05	2.5344	0.5803	Other and unspecified mental retardation	0.001607	55.679	17.65
MBD4	rs2307293	3:129431542:C:G	3	129431542	C	G	3:129150385	0.858237	0.000239529	88	0	88	missense_variant	unknown	Uncertain significance	VUS	criteria provided, single submitter	Criteria_oneSubmitter	NA	Personality and behavioural disorders due to brain disease, damage and dysfunction	0.000693	25.3442	7.4707	NA	NA	NA	NA
IFT122	rs138793724	3:129461276:A:G	3	129461276	A	G	3:129180119	0.9267	0.002142149	787	0	787	missense_variant	recessive	Conflicting interpretations of pathogenicity	VUS	criteria provided, conflicting interpretations	Criteria_multSubmitter	NA	Pleural effusion	9.32e-05	2.0118	0.5148	NA	NA	NA	NA
IFT122	rs61744639	3:129478141:C:T	3	129478141	C	T	3:129196984	0.969093	0.003856958	1417	2	1415	missense_variant	recessive	Benign/Likely benign	(likely)Benign	criteria provided, multiple submitters, no conflicts	Criteria_multSubmitter	NA	Viral infections characterized by skin and mucous membrane lesions	0.000143	0.7494	0.1971	NA	NA	NA	NA
IFT122	rs144397126	3:129488348:A:C	3	129488348	A	C	3:129207191	0.982096	0.021560312	7921	186	7735	missense_variant	recessive	Likely benign	(likely)Benign	criteria provided, single submitter	Criteria_oneSubmitter	Cranioectodermal dysplasia	Excessive, freguent and irrelgular menstruation	0.00183	0.1522	0.0488	Retinal detachment with retinal break	8.823e-05	2.976	0.759
IFT122	rs61740161	3:129495459:G:A	3	129495459	G	A	3:129214302	0.998042	0.039399763	14475	564	13911	missense_variant	recessive	Benign/Likely benign	(likely)Benign	criteria provided, multiple submitters, no conflicts	Criteria_multSubmitter	Cranioectodermal dysplasia;not specified	Open wound of head	0.000435	-0.1683	0.0478	Iron deficiency anaemia secondary to blood loss (chronic)	0.000766	1.238	0.368
IFT122	rs200606803	3:129519583:T:A	3	129519583	T	A	3:129238426	0.935363	0.000498111	183	0	183	missense_variant	recessive	Uncertain significance	VUS	criteria provided, multiple submitters, no conflicts	Criteria_multSubmitter	NA	Unspecified lump in breast	0.000255	3.3763	0.9231	NA	NA	NA	NA
PLXND1	rs147110369	3:129570895:C:T	3	129570895	C	T	3:129289738	0.990531	0.010081984	3704	54	3650	missense_variant	unknown	Benign	(likely)Benign	criteria provided, single submitter	Criteria_oneSubmitter	NA	Polyp of the female genital tract	6.09e-05	0.4122	0.1028	Desensitization to allergens	0.000659	11.768	3.455
PLXND1	rs144843366	3:129571135:G:A	3	129571135	G	A	3:129289978	0.971831	0.016712576	6140	110	6030	missense_variant	unknown	Benign	(likely)Benign	criteria provided, single submitter	Criteria_oneSubmitter	NA	Polycystic ovarian syndrome	1.12e-05	1.332	0.3032	Benign lipomatous neoplasm of skin and subcutaneous tissue of trunk (other cancers excluded from controls)	0.0002132	4.668	1.261
PLXND1	rs137955512	3:129578400:G:A	3	129578400	G	A	3:129297243	0.981079	0.009485884	3485	50	3435	missense_variant	unknown	Benign	(likely)Benign	criteria provided, single submitter	Criteria_oneSubmitter	NA	Lumbosacral root disorders, not elsewhere classified	3.07e-05	2.531	0.6072	NA	0.0005626	5.624	1.631
PLXND1	rs112755880	3:129578412:T:C	3	129578412	T	C	3:129297255	0.958524	0.004755191	1747	20	1727	missense_variant	unknown	Likely benign	(likely)Benign	criteria provided, single submitter	Criteria_oneSubmitter	NA	Cystic kidney disease	0.00012	2.4998	0.6498	Type 2 diabetes, wide definition	0.0007081	3.502	1.034
PLXND1	rs117182497	3:129586616:C:A	3	129586616	C	A	3:129305459	0.993278	0.009265409	3404	40	3364	missense_variant	unknown	Benign	(likely)Benign	criteria provided, single submitter	Criteria_oneSubmitter	NA	Other disorders of binocular movement	0.000218	2.1442	0.5799	Injury of nerves at lower leg level	0.002506	38.923	12.877
TRH	rs5658	3:129975838:C:G	3	129975838	C	G	3:129694681	0.998312	0.09372108	34432	3432	31000	missense_variant	recessive	Benign	(likely)Benign	criteria provided, single submitter	Criteria_oneSubmitter	not specified	Asthma/COPD (KELA code 203)	0.00195	-0.069	0.0223	Lesion of plantar nerve	0.0001738	0.775	0.206
COL6A6	rs111457392	3:130571225:C:T	3	130571225	C	T	3:130290069	0.921399	0.001213975	446	0	446	missense_variant	unknown	Uncertain significance	VUS	criteria provided, single submitter	Criteria_oneSubmitter	NA	Chronic sinusitis	0.00119	0.9107	0.2811	NA	NA	NA	NA
COL6A6	rs200960657	3:130581896:C:T	3	130581896	C	T	3:130300740	0.991644	0.000601544	221	0	221	pLoF	unknown	Uncertain significance	VUS	criteria provided, single submitter	Criteria_oneSubmitter	NA	Arthropathy in ulcerative colitis	0.000201	16.7413	4.5038	NA	NA	NA	NA
COL6A6	rs143290812	3:130649254:G:A	3	130649254	G	A	3:130368098	0.935248	0.001537884	565	2	563	missense_variant	unknown	Benign	(likely)Benign	criteria provided, single submitter	Criteria_oneSubmitter	NA	Nonspesific lymphadenitis	0.00013	3.219	0.8412	NA	NA	NA	NA
PIK3R4	rs56369596	3:130718421:G:C	3	130718421	G	C	3:130437265	0.992152	0.019222185	7062	180	6882	missense_variant	unknown	Benign	(likely)Benign	criteria provided, single submitter	Criteria_oneSubmitter	NA	Dronedarone medication	0.00121	0.9055	0.2799	Chrystal arthropathies, rheuma endpoint	0.0003934	16.518	4.66
PIK3R4	rs141740732	3:130733656:C:T	3	130733656	C	T	3:130452500	0.970982	0.002591266	952	0	952	missense_variant	unknown	Benign	(likely)Benign	criteria provided, single submitter	Criteria_oneSubmitter	NA	Complications of internal orthopaedic prosthetic devices, implants and grafts	5.46e-05	1.3754	0.3409	NA	NA	NA	NA
NUDT16	rs150437674	3:131382112:C:G	3	131382112	C	G	3:131100956	0.983879	0.010261631	3770	34	3736	missense_variant	unknown	Benign	(likely)Benign	criteria provided, single submitter	Criteria_oneSubmitter	NA	Other deformities of toe(s)	0.00114	1.2354	0.3796	Pain in thoracic spine	0.002562	6.523	2.163
MRPL3	rs143176048	3:131462737:T:C	3	131462737	T	C	3:131181581	0.95557	0.000223197	82	0	82	missense_variant	recessive	Uncertain significance	VUS	criteria provided, single submitter	Criteria_oneSubmitter	NA	Congenital malformations of cardiac septa	6.09e-05	12.1546	3.0316	NA	NA	NA	NA
MRPL3	rs148679749	3:131462839:C:T	3	131462839	C	T	3:131181683	0.994891	0.001110543	408	0	408	missense_variant	recessive	Conflicting interpretations of pathogenicity	VUS	criteria provided, conflicting interpretations	Criteria_multSubmitter	NA	Retinal haemorrhage	0.000202	9.7821	2.6325	NA	NA	NA	NA
MRPL3	rs2291381	3:131469730:A:G	3	131469730	A	G	3:131188574	0.993996	0.007686696	2824	14	2810	missense_variant	recessive	Benign	(likely)Benign	criteria provided, single submitter	Criteria_oneSubmitter	not provided;not specified	Endometriosis of uterus	0.000174	0.7944	0.2116	Other noninflammatory disorders of cervix uteri	6.866e-05	27.664	6.949
MRPL3	rs151331067	3:131501584:C:T	3	131501584	C	T	3:131220428	0.962453	0.00137729	506	2	504	missense_variant	recessive	Conflicting interpretations of pathogenicity	VUS	criteria provided, conflicting interpretations	Criteria_multSubmitter	NA	Acute pharyngitis	0.000899	1.8441	0.5554	NA	NA	NA	NA
DNAJC13	rs61748101	3:132494190:A:G	3	132494190	A	G	3:132213034	0.909296	0.001469836	540	2	538	missense_variant	unknown	Conflicting interpretations of pathogenicity	VUS	criteria provided, conflicting interpretations	Criteria_multSubmitter	NA	Chronic lower respiratory diseases	0.000106	0.5744	0.1482	NA	NA	NA	NA
DNAJC13	rs61748103	3:132499777:G:A	3	132499777	G	A	3:132218621	0.961699	0.00698172	2565	24	2541	missense_variant	unknown	Benign	(likely)Benign	criteria provided, single submitter	Criteria_oneSubmitter	NA	Endocrine disorders, other/unspecified	0.000368	2.5614	0.7191	Fracture of skull and facial bones	0.0004947	6.909	1.983
DNAJC13	rs138367039	3:132538225:G:A	3	132538225	G	A	3:132257069	0.981982	0.003914118	1438	10	1428	missense_variant	unknown	Benign	(likely)Benign	criteria provided, single submitter	Criteria_oneSubmitter	NA	Contact with and exposure to communicable diseases	0.000567	1.5721	0.4561	Type 2 diabetes	3.909e-06	1.819	0.394
UBA5	rs114925667	3:132675903:G:A	3	132675903	G	A	3:132394747	0.942865	0.00458371	1684	14	1670	missense_variant	recessive	Pathogenic	(likely)Pathogenic	criteria provided, multiple submitters, no conflicts	Criteria_multSubmitter	Epileptic encephalopathy, early infantile, 44;Epileptic encephalopathy, early infantile, 44;Spinocerebellar ataxia, autosomal recessive 24;not provided	Cystic kidney disease	0.00111	2.0152	0.6182	Benign neoplasm: Rectosigmoid junction	0.0007401	91.547	27.131
NPHP3	rs34391943	3:132684574:C:T	3	132684574	C	T	3:132403418	0.996145	0.01507126	5537	112	5425	missense_variant	recessive	Conflicting interpretations of pathogenicity	VUS	criteria provided, conflicting interpretations	Criteria_multSubmitter	Meckel-Gruber syndrome;Nephronophthisis;Renal-hepatic-pancreatic dysplasia;not provided;not specified	Other and unspecified effects of external causes	5.18e-05	0.4247	0.1049	Metatarsalgia	6.012e-05	6.523	1.626
NPHP3	rs267606916	3:132696798:G:A	3	132696798	G	A	3:132415642	0.944922	0.000522608	192	0	192	pLoF	recessive	Pathogenic	(likely)Pathogenic	no assertion criteria provided	no_Criteria	NA	Unspecified diabetes with multiple/unspecified complications	0.000333	8.8149	2.4569	NA	NA	NA	NA
NPHP3	rs139730838	3:132699952:A:G	3	132699952	A	G	3:132418796	0.991268	0.000612432	225	0	225	missense_variant	recessive	Conflicting interpretations of pathogenicity	VUS	criteria provided, conflicting interpretations	Criteria_multSubmitter	NA	Other diseases of intestine	0.000903	3.7319	1.1244	NA	NA	NA	NA
NPHP3	rs141477666	3:132708187:G:A	3	132708187	G	A	3:132427031	0.995843	0.004972944	1827	14	1813	missense_variant	recessive	Conflicting interpretations of pathogenicity	VUS	criteria provided, conflicting interpretations	Criteria_multSubmitter	Nephronophthisis;not specified	Discitis, unspecified	0.000836	3.8258	1.1452	Psoriasis	0.001232	8.433	2.61
NPHP3	rs142021049	3:132708219:T:C	3	132708219	T	C	3:132427063	0.965424	0.001124152	413	0	413	missense_variant	recessive	Conflicting interpretations of pathogenicity	VUS	criteria provided, conflicting interpretations	Criteria_multSubmitter	NA	Toxic liver disease	0.000145	12.1197	3.1904	NA	NA	NA	NA
NPHP3	rs145643112	3:132722202:C:T	3	132722202	C	T	3:132441046	0.970914	0.017912942	6581	138	6443	missense_variant	recessive	Benign/Likely benign	(likely)Benign	criteria provided, multiple submitters, no conflicts	Criteria_multSubmitter	Nephronophthisis;not provided;not specified	Primary coxarthrosis, bilateral	3.77e-05	0.4183	0.1015	Other disorders of veins	0.0004449	1.686	0.48
BFSP2	rs79087781	3:133472541:C:A	3	133472541	C	A	3:133191385	0.991734	0.044152231	16221	712	15509	missense_variant	dominant	Benign	(likely)Benign	criteria provided, multiple submitters, no conflicts	Criteria_multSubmitter	Cataract;Cataract 12, multiple types;not specified	Otitis externa, unspecified	0.000871	-0.3842	0.1154	Other disorders of breast and lactation associated with childbirth	0.0008413	5.176	1.55
TOPBP1	rs17301766	3:133637946:G:A	3	133637946	G	A	3:133356790	0.997884	0.160751032	59058	9832	49226	missense_variant	unknown	Benign	(likely)Benign	criteria provided, single submitter	Criteria_oneSubmitter	NA	Other facial nerve disorders	0.000196	-0.4383	0.1177	Erythema multiforme	8.144e-05	0.896	0.227
TF	rs41298293	3:133748493:G:T	3	133748493	G	T	3:133467337	0.996437	0.011426612	4198	48	4150	missense_variant	recessive	Benign	(likely)Benign	criteria provided, single submitter	Criteria_oneSubmitter	NA	Other disorders of choroid	0.000351	2.3404	0.6547	NA	0.0001985	1.118	0.3
TF	rs41298295	3:133748522:G:A	3	133748522	G	A	3:133467366	0.977886	0.000933618	343	0	343	missense_variant	recessive	Uncertain significance	VUS	criteria provided, single submitter	Criteria_oneSubmitter	NA	Bullous disorders	0.000157	5.5476	1.4676	NA	NA	NA	NA
TF	rs1799899	3:133756968:G:A	3	133756968	G	A	3:133475812	0.998578	0.137258158	50427	7008	43419	missense_variant	recessive	Likely benign	(likely)Benign	criteria provided, single submitter	Criteria_oneSubmitter	NA	Idiopathic pulmonary fibrosis (attempt to specificity)	7.31e-05	0.299	0.0754	Family history of certain disabilities and chronic diseases leading to disablement	0.0002446	0.778	0.212
TF	rs41295774	3:133757854:A:G	3	133757854	A	G	3:133476698	0.998998	0.009872396	3627	34	3593	missense_variant	recessive	Conflicting interpretations of pathogenicity	Conflicting	criteria provided, conflicting interpretations	Criteria_multSubmitter	Atransferrinemia;Transferrin variant chi	Abnormal findings on antenatal screening of mother	2.38e-05	1.3937	0.3298	Other noninflammatory disorders of vulva and perineum	0.0009585	9.401	2.847
TF	rs1049296	3:133775510:C:T	3	133775510	C	T	3:133494354	0.992838	0.113125633	41561	4926	36635	missense_variant	recessive	Benign	(likely)Benign	criteria provided, single submitter	Criteria_oneSubmitter	NA	Other and unspecified vascular occlusions	0.000245	0.2694	0.0735	Episodal and paroxysmal disorders	0.0003229	0.098	0.027
TF	rs121918677	3:133777188:G:A	3	133777188	G	A	3:133496032	0.982157	0.000721308	265	0	265	missense_variant	recessive	Pathogenic	(likely)Pathogenic	no assertion criteria provided	no_Criteria	NA	Retinal detachments and breaks	0.000373	1.6137	0.4534	NA	NA	NA	NA
SLCO2A1	rs150345667	3:133945171:T:C	3	133945171	T	C	3:133664015	0.97596	0.000664148	244	0	244	missense_variant	recessive	Likely benign	(likely)Benign	criteria provided, single submitter	Criteria_oneSubmitter	NA	Benign neoplasm: Tongue	0.000331	8.5268	2.3754	NA	NA	NA	NA
SLCO2A1	rs146970901	3:133945223:G:A	3	133945223	G	A	3:133664067	0.997588	0.011900225	4372	80	4292	missense_variant	recessive	Benign	(likely)Benign	criteria provided, single submitter	Criteria_oneSubmitter	NA	Allergic urticaria	0.000529	0.7861	0.2268	Alcohol abuse, main dg	1.07e-05	6.118	1.39
SLCO2A1	rs201797879	3:134029726:G:A	3	134029726	G	A	3:133748570	0.929754	0.002414341	887	8	879	missense_variant	recessive	Benign	(likely)Benign	criteria provided, single submitter	Criteria_oneSubmitter	NA	Melanoma in situ	0.00074	3.3348	0.9883	Ovarian cyst	1.309e-06	3.478	0.719
AMOTL2	rs143351962	3:134370916:C:T	3	134370916	C	T	3:134089758	0.971614	0.010569207	3883	44	3839	missense_variant	unknown	Benign	(likely)Benign	criteria provided, single submitter	Criteria_oneSubmitter	NA	Unspecified fall	8.37e-05	3.2652	0.8301	Vitamin deficiency	0.0003422	17.362	4.848
CEP63	rs114108011	3:134537268:G:C	3	134537268	G	C	3:134256110	0.998405	0.082768082	30408	2528	27880	LC	recessive	Benign	(likely)Benign	criteria provided, single submitter	Criteria_oneSubmitter	not specified	Scoliosis	0.00306	0.2595	0.0876	Other congenital malformations of circulatory system	0.0005552	1.745	0.505
CEP63	rs1127826	3:134559428:C:T	3	134559428	C	T	3:134278270	0.996802	0.368719174	135463	49992	85471	missense_variant	recessive	Benign	(likely)Benign	criteria provided, single submitter	Criteria_oneSubmitter	NA	Other arthritis (FG)	0.000209	0.09	0.0243	NA	0.0001108	0.464	0.12
KY	rs35026874	3:134604001:C:T	3	134604001	C	T	3:134322843	0.987302	0.001957059	719	6	713	missense_variant	recessive	Likely benign	(likely)Benign	criteria provided, single submitter	Criteria_oneSubmitter	NA	Examination and observation for other reasons	0.000264	0.6417	0.1759	Respiratory conditions due to other external agents	0.001167	72.85	22.437
KY	rs189059675	3:134608661:T:A	3	134608661	T	A	3:134327503	0.896278	0.001145927	421	0	421	missense_variant	recessive	Likely benign	(likely)Benign	criteria provided, single submitter	Criteria_oneSubmitter	NA	Wide developmental disorders (more controls excluded)	0.000871	6.8949	2.071	NA	NA	NA	NA
PCCB	rs200185747	3:136250424:C:A	3	136250424	C	A	3:135969266	0.967543	0.001224863	450	0	450	missense_variant	recessive	Benign/Likely benign	(likely)Benign	criteria provided, multiple submitters, no conflicts	Criteria_multSubmitter	NA	Benign neoplasm: Conjunctiva (other cancers excluded from controls)	4.52e-05	7.1327	1.7486	NA	NA	NA	NA
PCCB	rs77820367	3:136298060:G:A	3	136298060	G	A	3:136016902	0.994188	0.004787854	1759	6	1753	missense_variant	recessive	Conflicting interpretations of pathogenicity	Conflicting	criteria provided, conflicting interpretations	Path_Criteria_oneSubmitter_confl	Propionyl-CoA carboxylase deficiency;not provided	Diabetic ketoacidosis	7.49e-05	0.7277	0.1838	Tobacco use	0.0004326	169.825	48.254
PCCB	rs145628302	3:136328780:A:G	3	136328780	A	G	3:136047622	0.999718	0.00378891	1392	8	1384	missense_variant	recessive	Conflicting interpretations of pathogenicity	VUS	criteria provided, conflicting interpretations	Criteria_multSubmitter	Global developmental delay;Hyperammonemia;Propionyl-CoA carboxylase deficiency	Other abnormal immunological findings in serum	0.000402	4.5553	1.2873	Other specified congenital malformation syndromes affecting multiple systems	0.0006045	130.073	37.927
PCCB	rs142403318	3:136328849:C:T	3	136328849	C	T	3:136047691	0.929183	0.000492667	181	0	181	missense_variant	recessive	Benign/Likely benign	(likely)Benign	criteria provided, multiple submitters, no conflicts	Criteria_multSubmitter	NA	Disturbances of skin sensation	4.47e-05	3.0937	0.758	NA	NA	NA	NA
A4GNT	rs113881039	3:138124491:G:A	3	138124491	G	A	3:137843333	0.984352	0.008960554	3292	32	3260	pLoF	unknown	Likely benign	(likely)Benign	criteria provided, single submitter	Criteria_oneSubmitter	NA	Smoking dependancy	0.00105	1.0034	0.3063	Other heart diseases	0.0001912	1.55	0.415
FOXL2	rs201840174	3:138945678:G:C	3	138945678	G	C	3:138664520	0.814798	0.000329352	121	0	121	missense_variant	dominant	not provided	not_provided	no assertion provided	none	NA	Medical observation and evaluation for suspected diseases and conditions	0.000675	0.9614	0.2828	NA	NA	NA	NA
FOXL2	rs7432551	3:138946187:G:C	3	138946187	G	C	3:138665029	0.993189	0.050804599	18665	978	17687	missense_variant	dominant	Benign	(likely)Benign	criteria provided, multiple submitters, no conflicts	Criteria_multSubmitter	Blepharophimosis, ptosis, and epicanthus inversus;not specified	Pain (limb, back, neck, head abdominally)	2.74e-05	-0.0671	0.016	Other abnormal findings in urine	0.001379	4.281	1.338
MRPS22	rs76148008	3:139350291:C:T	3	139350291	C	T	3:139069133	0.988819	0.000688645	253	0	253	missense_variant	recessive	Conflicting interpretations of pathogenicity	VUS	criteria provided, conflicting interpretations	Criteria_multSubmitter	NA	Follicular cysts of skin and subcutaneous tissue	0.00173	2.1092	0.6732	NA	NA	NA	NA
MRPS22	rs201627731	3:139350980:A:G	3	139350980	A	G	3:139069822	0.978899	0.001012553	372	0	372	missense_variant	recessive	Uncertain significance	VUS	criteria provided, single submitter	Criteria_oneSubmitter	NA	Decubitus ulcer and pressure area	9.65e-05	6.1388	1.5744	NA	NA	NA	NA
MRPS22	rs140631494	3:139352655:C:G	3	139352655	C	G	3:139071497	0.970352	0.014072316	5170	114	5056	missense_variant	recessive	Benign/Likely benign	(likely)Benign	criteria provided, multiple submitters, no conflicts	Criteria_multSubmitter	not provided	Tobacco use	6.81e-06	1.9135	0.4253	Vertigo of central origin	0.0002503	20.346	5.556
MRPS22	rs147932653	3:139355741:C:T	3	139355741	C	T	3:139074583	0.959813	0.000266748	98	0	98	missense_variant	recessive	Conflicting interpretations of pathogenicity	VUS	criteria provided, conflicting interpretations	Criteria_multSubmitter	NA	Carcinoma in situ of skin of scalp and neck	0.000382	33.8575	9.5305	NA	NA	NA	NA
CLSTN2	rs41265459	3:140448648:T:A	3	140448648	T	A	3:140167490	0.955529	0.001273858	468	0	468	missense_variant	unknown	Likely benign	(likely)Benign	criteria provided, single submitter	Criteria_oneSubmitter	NA	Dementia due to Parkinsons disease (more controls excluded)	0.000948	6.5047	1.9679	NA	NA	NA	NA
RASA2	rs143035190	3:141580380:A:G	3	141580380	A	G	3:141299222	0.998249	0.008209305	3016	14	3002	missense_variant	unknown	Benign/Likely benign	(likely)Benign	criteria provided, multiple submitters, no conflicts	Criteria_multSubmitter	not provided;not specified	Lack of expected normal physiological development	0.00012	2.1378	0.5559	Other disorders of thyroid	0.00106	81.237	24.812
RASA2	rs201360260	3:141608687:C:G	3	141608687	C	G	3:141327529	0.981246	0.010226246	3757	48	3709	missense_variant	unknown	Benign	(likely)Benign	criteria provided, single submitter	Criteria_oneSubmitter	not provided	Superficial injury of forearm	0.00035	-0.8822	0.2468	Osteomyelitis	1.479e-05	18.625	4.299
ATR	rs2229032	3:142459302:C:T	3	142459302	C	T	3:142178144	0.998635	0.172466167	63362	11164	52198	missense_variant	both	Benign/Likely benign	(likely)Benign	criteria provided, multiple submitters, no conflicts	Criteria_multSubmitter	NA	Urticaria	0.000179	-0.114	0.0304	Fracture at wrist and hand level	0.0002937	0.162	0.045
ATR	rs28910273	3:142469495:A:C	3	142469495	A	C	3:142188337	0.981788	0.001208532	444	0	444	missense_variant	both	Conflicting interpretations of pathogenicity	VUS	criteria provided, conflicting interpretations	Criteria_multSubmitter	NA	Immune disease comorbidities	0.000759	0.654	0.1942	NA	NA	NA	NA
ATR	rs150339560	3:142493223:A:G	3	142493223	A	G	3:142212065	0.942511	0.000302133	111	0	111	missense_variant	both	Conflicting interpretations of pathogenicity	VUS	criteria provided, conflicting interpretations	Criteria_multSubmitter	NA	Unspecified abortion	0.000277	8.8899	2.445	NA	NA	NA	NA
ATR	rs2227932	3:142498695:A:G	3	142498695	A	G	3:142217537	0.986918	0.127023746	46667	5942	40725	missense_variant	both	Benign/Likely benign	(likely)Benign	criteria provided, multiple submitters, no conflicts	Criteria_multSubmitter	NA	Intestinal malabsorbtion	0.000626	0.3535	0.1034	IBD patients in KELA-register	0.0007182	-0.261	0.077
ATR	rs34124242	3:142513566:T:C	3	142513566	T	C	3:142232408	0.992432	0.00916742	3368	46	3322	missense_variant	both	Uncertain significance	VUS	criteria provided, single submitter	Criteria_oneSubmitter	not specified	Inguinal hernia	0.00141	0.2356	0.0738	Problems related to certain psychosocial circumstances	0.002119	6.91	2.249
ATR	rs148064542	3:142519700:G:A	3	142519700	G	A	3:142238542	0.988125	0.000773025	284	0	284	missense_variant	both	Uncertain significance	VUS	criteria provided, multiple submitters, no conflicts	Criteria_multSubmitter	NA	Ulcer of lower limb, not elsewhere classified	0.000571	3.4387	0.9982	NA	NA	NA	NA
ATR	rs28910271	3:142550233:C:T	3	142550233	C	T	3:142269075	0.996319	0.004178144	1535	10	1525	missense_variant	both	Benign/Likely benign	(likely)Benign	criteria provided, multiple submitters, no conflicts	Criteria_multSubmitter	Seckel syndrome;not provided;not specified	Chorioretinal inflammation	0.000614	2.6013	0.7594	Other disorders of bone density and structure	0.001029	82.919	25.261
ATR	rs141783863	3:142553256:A:G	3	142553256	A	G	3:142272098	0.99877	0.001483445	545	2	543	missense_variant	both	Conflicting interpretations of pathogenicity	VUS	criteria provided, conflicting interpretations	Criteria_multSubmitter	NA	Other and unspecified mononeuropathies of lower limb	8.28e-05	5.1191	1.3005	NA	NA	NA	NA
ATR	rs146202702	3:142553328:A:G	3	142553328	A	G	3:142272170	0.980351	0.00060971	224	0	224	missense_variant	both	Likely benign	(likely)Benign	criteria provided, single submitter	Criteria_oneSubmitter	NA	Ectropion of eyelid	0.00111	5.9323	1.8186	NA	NA	NA	NA
ATR	rs77208665	3:142555928:T:C	3	142555928	T	C	3:142274770	0.990094	0.003252692	1195	6	1189	missense_variant	both	Conflicting interpretations of pathogenicity	VUS	criteria provided, conflicting interpretations	Criteria_multSubmitter	Seckel syndrome 1;not provided	Other disorders of cornea	0.000302	1.7055	0.472	Other disorders of bone density and structure	0.0004493	169.577	48.322
ATR	rs150008448	3:142562410:T:C	3	142562410	T	C	3:142281252	0.994191	0.007855455	2886	24	2862	missense_variant	both	Conflicting interpretations of pathogenicity	VUS	criteria provided, conflicting interpretations	Criteria_multSubmitter	not specified	Benign lipomatous neoplasm of skin and subcutaneous tissue of limbs	1.59e-05	1.3236	0.3067	Non-small cell lung cancer, squamous (other cancers excluded from controls)	3.584e-05	44.28	10.714
ATR	rs28897764	3:142562456:C:T	3	142562456	C	T	3:142281298	0.996385	0.004175422	1534	10	1524	missense_variant	both	Benign/Likely benign	(likely)Benign	criteria provided, multiple submitters, no conflicts	Criteria_multSubmitter	Seckel syndrome;not specified	Chorioretinal inflammation	0.000612	2.6023	0.7595	Other disorders of bone density and structure	0.001029	82.919	25.261
ATR	rs2229033	3:142562511:C:G	3	142562511	C	G	3:142281353	0.981857	0.012899169	4739	84	4655	missense_variant	both	Benign/Likely benign	(likely)Benign	criteria provided, multiple submitters, no conflicts	Criteria_multSubmitter	Hereditary cancer-predisposing syndrome;not specified	Premature separation of placenta [abruptio placentae]	0.00355	1.2345	0.4234	AION (anterior ischemic optic neuropathy)	0.0003469	18.553	5.186
ATR	rs2227928	3:142562770:A:G	3	142562770	A	G	3:142281612	0.999598	0.450041918	165340	74558	90782	missense_variant	both	Benign/Likely benign	(likely)Benign	criteria provided, multiple submitters, no conflicts	Criteria_multSubmitter	NA	Any dementia (more controls excluded)	0.000382	0.084	0.0236	Other headache syndromes	9.601e-05	-0.057	0.015
ATR	rs28897763	3:142566145:G:A	3	142566145	G	A	3:142284987	0.995107	0.048363039	17768	906	16862	missense_variant	both	Benign/Likely benign	(likely)Benign	criteria provided, multiple submitters, no conflicts	Criteria_multSubmitter	Seckel syndrome;not provided;not specified	Other metabolic disorders	0.000123	0.3815	0.0994	Contusion of toe(s) without damage to nail	0.000427	3.987	1.132
PLOD2	rs1375582	3:146085355:T:A	3	146085355	T	A	3:145803142	0.997424	0.485260814	178279	86364	91915	missense_variant	recessive	Benign	(likely)Benign	criteria provided, single submitter	Criteria_oneSubmitter	NA	Endometriosis	0.000164	0.0735	0.0195	Endometriosis	0.002786	0.049	0.016
PLOD2	rs145809663	3:146104306:T:C	3	146104306	T	C	3:145822093	0.980965	0.005405729	1986	18	1968	missense_variant	recessive	Conflicting interpretations of pathogenicity	VUS	criteria provided, conflicting interpretations	Criteria_multSubmitter	not specified	Perineal laceration during delivery	0.000766	0.9071	0.2696	Torticollis	0.002268	40.828	13.375
ZIC1	rs143292136	3:147413447:A:G	3	147413447	A	G	3:147131234	0.980832	0.002841682	1044	2	1042	missense_variant	dominant	Likely benign	(likely)Benign	criteria provided, multiple submitters, no conflicts	Criteria_multSubmitter	NA	Internar derangement of knee	0.00124	-0.3999	0.1238	NA	NA	NA	NA
AGTR1	rs12721225	3:148741765:G:T	3	148741765	G	T	3:148459552	0.859522	0.000751249	276	0	276	missense_variant	recessive	Benign	(likely)Benign	criteria provided, single submitter	Criteria_oneSubmitter	NA	Rosacea	0.000989	3.8283	1.1623	NA	NA	NA	NA
CPA3	rs143184657	3:148883652:G:C	3	148883652	G	C	3:148601439	0.96717	0.002430673	893	4	889	missense_variant	unknown	Benign	(likely)Benign	criteria provided, single submitter	Criteria_oneSubmitter	NA	Benign neoplasm: Other and unspecified parts of small intestine	0.000729	3.9457	1.168	NA	0.00254	-3.15	1.044
CPA3	rs140470073	3:148883682:C:T	3	148883682	C	T	3:148601469	0.969595	0.011257853	4136	48	4088	missense_variant	unknown	Benign	(likely)Benign	criteria provided, single submitter	Criteria_oneSubmitter	NA	Other and unspecified disorders of psychological development	0.00112	2.3048	0.7072	Injuries to the thorax	0.002885	2.197	0.737
GYG1	rs146101365	3:148994232:G:A	3	148994232	G	A	3:148712019	0.992541	0.001780134	654	0	654	missense_variant	recessive	Likely benign	(likely)Benign	criteria provided, single submitter	Criteria_oneSubmitter	NA	Abnormal serum enzyme levels	0.00025	1.3705	0.3742	NA	NA	NA	NA
GYG1	rs75445811	3:149024053:G:A	3	149024053	G	A	3:148741840	0.997575	0.000506277	186	0	186	missense_variant	recessive	Benign/Likely benign	(likely)Benign	criteria provided, multiple submitters, no conflicts	Criteria_multSubmitter	NA	Mental and behavioural disorders due to tobacco	0.000953	6.2807	1.9008	NA	NA	NA	NA
HLTF	rs61755303	3:149063459:A:T	3	149063459	A	T	3:148781246	0.953379	0.002321796	853	2	851	missense_variant	unknown	Likely benign	(likely)Benign	criteria provided, single submitter	Criteria_oneSubmitter	NA	Postmenopausal bleeding	3.01e-05	1.0829	0.2595	Invasive ventilation	0.0004001	80.715	22.801
HLTF	rs114322607	3:149071340:T:C	3	149071340	T	C	3:148789127	0.99617	0.000511721	188	0	188	missense_variant	unknown	Benign	(likely)Benign	criteria provided, single submitter	Criteria_oneSubmitter	NA	Mental and behavioural disorders due to tobacco	0.000988	6.2139	1.8865	NA	NA	NA	NA
HPS3	rs78336249	3:149162256:G:A	3	149162256	G	A	3:148880043	0.99539	0.013280238	4879	94	4785	missense_variant	recessive	Conflicting interpretations of pathogenicity	VUS	criteria provided, conflicting interpretations	Criteria_multSubmitter	Hermansky-Pudlak syndrome;not specified	Other disorders of kidney and ureter	0.000459	0.6516	0.186	Charcot foot	9.257e-05	31.939	8.17
CP	rs139633388	3:149178609:C:G	3	149178609	C	G	3:148896396	0.972249	0.001537884	565	0	565	missense_variant	recessive	Conflicting interpretations of pathogenicity	Conflicting	criteria provided, conflicting interpretations	Path_Criteria_oneSubmitter_confl	NA	Cholelithiasis	0.000296	0.6134	0.1695	NA	NA	NA	NA
CP	rs115552500	3:149183513:C:T	3	149183513	C	T	3:148901300	0.988181	0.002131262	783	4	779	missense_variant	recessive	Benign	(likely)Benign	criteria provided, multiple submitters, no conflicts	Criteria_multSubmitter	Deficiency of ferroxidase;not specified	Open wound of wrist and hand	2.31e-05	0.9167	0.2166	Statin medication	0	2.078	0
CP	rs61733458	3:149198428:G:A	3	149198428	G	A	3:148916215	0.982424	0.022213573	8161	214	7947	missense_variant	recessive	Benign/Likely benign	(likely)Benign	criteria provided, multiple submitters, no conflicts	Criteria_multSubmitter	Deficiency of ferroxidase;not specified	Other and unspecified acute skin changes due to ultraviolet radiation	6.73e-05	1.2628	0.3169	Benign neoplasm: Choroid (other cancers excluded from controls)	2.72e-05	8.055	1.92
CP	rs701753	3:149198448:T:A	3	149198448	T	A	3:148916235	0.990889	0.055875532	20528	1174	19354	missense_variant	recessive	Benign	(likely)Benign	criteria provided, single submitter	Criteria_oneSubmitter	NA	Motor disorders (more controls excluded)	0.00242	-0.8085	0.2666	Motor disorders (more controls excluded)	0.001084	-0.456	0.14
CP	rs35331711	3:149199783:G:A	3	149199783	G	A	3:148917570	0.991727	0.001638595	602	2	600	missense_variant	recessive	Conflicting interpretations of pathogenicity	VUS	criteria provided, conflicting interpretations	Criteria_multSubmitter	NA	Small fibre neuropathy	2.85e-05	8.304	1.9843	NA	NA	NA	NA
CLRN1	rs121908140	3:150928107:A:C	3	150928107	A	C	3:150645894	0.995026	0.004447614	1634	12	1622	LC	recessive	Pathogenic	(likely)Pathogenic	criteria provided, multiple submitters, no conflicts	Criteria_multSubmitter	Usher syndrome, type 3A;not provided	Hereditary retinal dystrophy	1.84e-08	7.3087	1.2989	Hereditary retinal dystrophy	0	390.999	0
IGSF10	rs112889898	3:151436721:C:T	3	151436721	C	T	3:151154509	0.937123	0.001747471	642	0	642	missense_variant	unknown	Benign	(likely)Benign	criteria provided, single submitter	Criteria_oneSubmitter	NA	Wide developmental disorders (more controls excluded)	0.000494	5.9482	1.7073	NA	NA	NA	NA
IGSF10	rs570110855	3:151437207:G:GTGAT	3	151437207	G	GTGAT	3:151154995	0.987838	0.002055048	755	4	751	pLoF	unknown	Likely benign	(likely)Benign	criteria provided, single submitter	Criteria_oneSubmitter	NA	Malignant neoplasm of meninges	0.000182	3.2264	0.8619	Retinoschisis and retinal cysts	0.0006673	120.486	35.409
IGSF10	rs35736581	3:151443542:T:A	3	151443542	T	A	3:151161330	0.989838	0.001306521	480	2	478	missense_variant	unknown	Likely benign	(likely)Benign	criteria provided, single submitter	Criteria_oneSubmitter	NA	Other maternal diseases classifiable elsewhere but complicating pregnancy, childbirth and the puerperium	0.000978	1.1776	0.3572	NA	NA	NA	NA
IGSF10	rs144316007	3:151446269:T:C	3	151446269	T	C	3:151164057	0.989472	0.004845014	1780	6	1774	missense_variant	unknown	Benign	(likely)Benign	criteria provided, single submitter	Criteria_oneSubmitter	NA	Urticaria and erythema	0.00023	0.5691	0.1545	Hypertensive diseases (excluding secondary)	0	2.411	0
IGSF10	rs35667704	3:151447744:G:C	3	151447744	G	C	3:151165532	0.967821	0.011723301	4307	50	4257	missense_variant	unknown	Conflicting interpretations of pathogenicity	VUS	criteria provided, conflicting interpretations	Criteria_multSubmitter	NA	Other and unspecified intracranial injuries	0.000624	1.5187	0.4439	NA	0.0002145	0.946	0.256
IGSF10	rs116716539	3:151448261:C:T	3	151448261	C	T	3:151166049	0.998177	0.011045543	4058	52	4006	missense_variant	unknown	Benign	(likely)Benign	criteria provided, single submitter	Criteria_oneSubmitter	NA	Ischaemic heart disease, wide definition	0.000344	-0.2058	0.0575	Congenital malformations of ovaries, fallopian tubes and broad ligaments	0.0007375	11.961	3.544
IGSF10	rs142668910	3:151449106:C:T	3	151449106	C	T	3:151166894	0.957157	0.003405119	1251	12	1239	missense_variant	unknown	Likely benign	(likely)Benign	criteria provided, single submitter	Criteria_oneSubmitter	NA	Pregnancy with abortive outcome	0.000797	-0.3752	0.1119	Other and unspecified intracranial injuries	6.387e-06	101.884	22.575
IGSF10	rs138756085	3:151453632:C:T	3	151453632	C	T	3:151171420	0.939948	0.002738249	1006	6	1000	missense_variant	unknown	Likely benign	(likely)Benign	criteria provided, single submitter	Criteria_oneSubmitter	NA	Arthrosis	0.000421	0.3511	0.0996	Vaginitis/vulvovaginitis/vulvitis/abscess of vulva	0.0001034	24.675	6.355
MME	rs61758194	3:155142066:G:A	3	155142066	G	A	3:154859855	0.985243	0.001698477	624	2	622	missense_variant	both	Benign/Likely benign	(likely)Benign	criteria provided, multiple submitters, no conflicts	Criteria_multSubmitter	NA	Bacterial pneumonia, not elsewhere classified	0.000456	0.881	0.2513	NA	NA	NA	NA
SLC33A1	rs76440173	3:155828335:C:T	3	155828335	C	T	3:155546124	0.961981	0.000969003	356	0	356	missense_variant	both	Conflicting interpretations of pathogenicity	VUS	criteria provided, conflicting interpretations	Criteria_multSubmitter	NA	Hernia	1.82e-05	0.7926	0.1849	NA	NA	NA	NA
SLC33A1	rs3804769	3:155853486:T:C	3	155853486	T	C	3:155571275	0.99868	0.054604396	20061	1084	18977	missense_variant	both	Benign	(likely)Benign	criteria provided, multiple submitters, no conflicts	Criteria_multSubmitter	Spastic paraplegia, autosomal dominant;not specified	Other obstructive and reflux uropathy	0.000377	0.3157	0.0888	Lichen sclerosus et atrophicus	0.0006892	1.427	0.42
SLC33A1	rs149571533	3:155853862:C:T	3	155853862	C	T	3:155571651	0.996582	0.01226224	4505	58	4447	missense_variant	both	Benign/Likely benign	(likely)Benign	criteria provided, multiple submitters, no conflicts	Criteria_multSubmitter	Spastic paraplegia;Spastic paraplegia, autosomal dominant;not specified	Nonsuppurative otitis media	0.00149	0.3733	0.1175	Cervicocranial syndrome	0.0006272	5.304	1.551
GMPS	rs61750370	3:155931787:A:C	3	155931787	A	C	3:155649576	0.984523	0.022088364	8115	188	7927	missense_variant	unknown	Benign	(likely)Benign	criteria provided, single submitter	Criteria_oneSubmitter	NA	Special screening examination for infectious and parasitic diseases	0.000465	-0.2671	0.0763	Convulsions, not elsewhere classified	7.67e-05	2.205	0.558
PTX3	rs191352729	3:157437882:A:G	3	157437882	A	G	3:157155671	0.981277	0.028245343	10377	262	10115	missense_variant	unknown	Benign	(likely)Benign	criteria provided, single submitter	Criteria_oneSubmitter	NA	Lower back pain or/and sciatica	0.000111	0.1424	0.0368	Anoxic brain damage	0.0005516	13.136	3.803
GFM1	rs35942089	3:158645674:A:G	3	158645674	A	G	3:158363463	0.998327	0.013914445	5112	62	5050	missense_variant	recessive	Conflicting interpretations of pathogenicity	VUS	criteria provided, conflicting interpretations	Criteria_multSubmitter	Combined oxidative phosphorylation deficiency;not specified	Dislocation, sprain and strain of joint and ligaments of hip	0.000196	1.4646	0.3932	Atypical facial pain	0.002291	7.145	2.343
GFM1	rs2303909	3:158649111:G:A	3	158649111	G	A	3:158366900	0.999795	0.484855248	178130	86552	91578	missense_variant	recessive	Benign	(likely)Benign	criteria provided, multiple submitters, no conflicts	Criteria_multSubmitter	NA	Benign neoplasm of other and unspecified endocrine glands (other cancers excluded from controls)	0.000505	-0.1464	0.0421	Leiomyoma of uterus (other cancers excluded from controls)	3.722e-05	0.048	0.012
GFM1	rs199976922	3:158665413:C:T	3	158665413	C	T	3:158383202	0.943549	0.000416453	153	0	153	missense_variant	recessive	Uncertain significance	VUS	criteria provided, single submitter	Criteria_oneSubmitter	NA	Low back pain	0.000273	1.4316	0.3934	NA	NA	NA	NA
LXN	rs115108034	3:158671006:C:T	3	158671006	C	T	3:158388795	0.992447	0.028471262	10460	306	10154	missense_variant	unknown	Benign	(likely)Benign	criteria provided, single submitter	Criteria_oneSubmitter	NA	Muscle strain	0.000142	1.0384	0.273	Nonischemic cardiomyopathy	8.396e-05	4.071	1.035
LXN	rs116725077	3:158672433:C:T	3	158672433	C	T	3:158390222	0.964839	0.004624539	1699	10	1689	missense_variant	unknown	Likely benign	(likely)Benign	criteria provided, single submitter	Criteria_oneSubmitter	NA	Postmenopausal bleeding	3.76e-05	0.7112	0.1725	Palmar fascial fibromatosis [Dupuytren]	0.0001323	19.967	5.224
GFM1	rs62288347	3:158690243:G:A	3	158690243	G	A	3:158408032	0.999744	0.05263645	19338	1092	18246	missense_variant	recessive	Benign/Likely benign	(likely)Benign	criteria provided, multiple submitters, no conflicts	Criteria_multSubmitter	Combined oxidative phosphorylation deficiency;not provided;not specified	Other/unspecified enthesopathies, not elsewhere classified	0.000226	0.3436	0.0932	NA	0.002664	3.435	1.143
IFT80	rs6778728	3:160279273:T:A	3	160279273	T	A	3:159997061	0.997961	0.268125252	98506	26386	72120	missense_variant	recessive	Benign	(likely)Benign	criteria provided, multiple submitters, no conflicts	Criteria_multSubmitter	NA	Other acquired deformities of musculoskeletal system and connective tissue	0.00031	0.2504	0.0694	Other acquired deformities of musculoskeletal system and connective tissue	4.945e-05	0.353	0.087
IFT80	rs144099135	3:160307663:G:A	3	160307663	G	A	3:160025451	0.994415	0.00577591	2122	18	2104	missense_variant	recessive	Benign/Likely benign	(likely)Benign	criteria provided, multiple submitters, no conflicts	Criteria_multSubmitter	Jeune thoracic dystrophy;not provided;not specified	Gastric ulcer	0.00237	0.6076	0.1999	Varicose veins	0.0002482	2.124	0.58
IFT80	rs148926415	3:160319837:C:T	3	160319837	C	T	3:160037625	0.968009	0.000773025	284	2	282	missense_variant	recessive	Likely benign	(likely)Benign	criteria provided, single submitter	Criteria_oneSubmitter	NA	Pterygium	9.83e-05	12.1879	3.1293	NA	NA	NA	NA
B3GALNT1	rs200235398	3:161086553:G:A	3	161086553	G	A	3:160804341	0.992523	0.001763803	648	2	646	pLoF	unknown	Affects	association	no assertion criteria provided	no_Criteria	NA	Mixed specific developmental disorders	0.000345	7.6911	2.149	NA	NA	NA	NA
SI	rs9917722	3:164982253:G:C	3	164982253	G	C	3:164700041	0.946319	5.99e-05	22	0	22	missense_variant	recessive	Likely benign	(likely)Benign	criteria provided, single submitter	Criteria_oneSubmitter	NA	Other and unspecified iron deficiency	0.00138	8.3251	2.6026	NA	NA	NA	NA
SI	rs79717168	3:164983015:A:C	3	164983015	A	C	3:164700803	0.909913	0.000394678	145	0	145	missense_variant	recessive	Conflicting interpretations of pathogenicity	Conflicting	criteria provided, conflicting interpretations	Path_Criteria_oneSubmitter_confl	NA	Postmenopausal atrophic vaginitsi	0.00132	8.558	2.6649	NA	NA	NA	NA
SI	rs4855271	3:164996744:C:T	3	164996744	C	T	3:164714532	0.990757	0.054756824	20117	1084	19033	missense_variant	recessive	Benign	(likely)Benign	criteria provided, single submitter	Criteria_oneSubmitter	NA	Pain and other conditions associated with female genital organs and menstrual cycle	0.000171	-0.2436	0.0648	Pain and other conditions associated with female genital organs and menstrual cycle	9.894e-05	-0.131	0.034
SI	rs143388292	3:165009359:T:C	3	165009359	T	C	3:164727147	0.937856	0.000372903	137	0	137	missense_variant	recessive	Uncertain significance	VUS	criteria provided, single submitter	Criteria_oneSubmitter	NA	Polyuria	0.000675	2.8723	0.845	NA	NA	NA	NA
SI	rs146785675	3:165023746:A:G	3	165023746	A	G	3:164741534	0.971927	0.001369125	503	0	503	missense_variant	recessive	Conflicting interpretations of pathogenicity	VUS	criteria provided, conflicting interpretations	Criteria_multSubmitter	NA	Migraine, single triptan purchase ok & required. ICD-code if available is included	0.00113	0.7311	0.2245	NA	NA	NA	NA
SI	rs150246328	3:165037931:T:C	3	165037931	T	C	3:164755719	0.944071	0.000892789	328	0	328	missense_variant	recessive	Conflicting interpretations of pathogenicity	VUS	criteria provided, conflicting interpretations	Criteria_multSubmitter	NA	Status post-ami	6.56e-05	3.777	0.9462	NA	NA	NA	NA
SI	rs121912615	3:165046998:A:C	3	165046998	A	C	3:164764786	0.991566	0.001540606	566	2	564	missense_variant	recessive	Pathogenic/Likely pathogenic	(likely)Pathogenic	criteria provided, multiple submitters, no conflicts	Criteria_multSubmitter	NA	Other bursitis of knee	0.00028	8.9653	2.4675	NA	NA	NA	NA
SI	rs138434001	3:165059937:C:T	3	165059937	C	T	3:164777725	0.958964	0.000457282	168	0	168	missense_variant	recessive	Likely benign	(likely)Benign	criteria provided, single submitter	Criteria_oneSubmitter	NA	Other renal tubulo-interstitial diseases	6.16e-05	13.4173	3.3487	NA	NA	NA	NA
SI	rs77546399	3:165060005:G:A	3	165060005	G	A	3:164777793	0.986191	0.001423563	523	10	513	missense_variant	recessive	Uncertain significance	VUS	criteria provided, multiple submitters, no conflicts	Criteria_multSubmitter	Sucrase-isomaltase deficiency;not provided	Other strabismus	7.87e-05	1.6538	0.4189	Congenital malformations of breast	0.0006303	126.364	36.968
SI	rs9283633	3:165065377:T:C	3	165065377	T	C	3:164783165	0.998129	0.343642144	126250	44044	82206	missense_variant	recessive	Benign	(likely)Benign	criteria provided, single submitter	Criteria_oneSubmitter	NA	Other postsurgical states	0.00022	0.2342	0.0634	NA	0.0007091	0.076	0.022
SI	rs9290264	3:165075970:C:A	3	165075970	C	A	3:164793758	0.997883	0.274633358	100897	27870	73027	missense_variant	recessive	Likely benign	(likely)Benign	criteria provided, single submitter	Criteria_oneSubmitter	NA	Dislocation, sprain and strain of joints and ligaments of thorax	0.000282	0.3768	0.1038	Artificial opening status	0.0005022	0.39	0.112
BCHE	rs1803274	3:165773492:C:T	3	165773492	C	T	3:165491280	0.999956	0.173582153	63772	11050	52722	missense_variant	unknown	Likely benign	(likely)Benign	criteria provided, single submitter	Criteria_oneSubmitter	NA	Pneumonia derived septichemia	0.000431	0.3711	0.1054	Asthma/COPD (KELA code 203)	0.0003847	0.095	0.027
BCHE	rs28933390	3:165829781:C:A	3	165829781	C	A	3:165547569	0.999189	0.001385456	509	8	501	missense_variant	unknown	Conflicting interpretations of pathogenicity	Conflicting	criteria provided, conflicting interpretations	Path_Criteria_oneSubmitter_confl	BCHE, fluoride 2;Deficiency of butyrylcholine esterase	Other specified and unspecified strabismus	0.00165	8.6668	2.7535	NA	4.075e-05	1.889	0.46
BCHE	rs16849700	3:165830185:C:G	3	165830185	C	G	3:165547973	0.999973	0.00299411	1100	8	1092	missense_variant	unknown	Benign/Likely benign	(likely)Benign	criteria provided, multiple submitters, no conflicts	Criteria_multSubmitter	Deficiency of butyrylcholine esterase;not specified	Osteopathies and chondropathies	0.000214	0.6126	0.1655	Calculus of lower urinary tract	0.0002976	239.778	66.286
BCHE	rs1799807	3:165830741:T:C	3	165830741	T	C	3:165548529	0.998613	0.012082594	4439	68	4371	missense_variant	unknown	Pathogenic/Likely pathogenic	(likely)Pathogenic	criteria provided, multiple submitters, no conflicts	Criteria_multSubmitter	Deficiency of butyrylcholine esterase;Postanesthetic apnea	Follow-up examination after treatment for malignant neoplasms	0.000596	0.6814	0.1985	Giant cell arteritis	0.0003857	16.722	4.711
SERPINI1	rs33917740	3:167789149:C:G	3	167789149	C	G	3:167506937	0.997616	0.132516576	48685	6580	42105	missense_variant	dominant	Benign	(likely)Benign	criteria provided, single submitter	Criteria_oneSubmitter	NA	Pregnancy examination and test	0.000378	-0.1284	0.0361	Femoral hernia	0.001173	0.548	0.169
SERPINI1	rs61735306	3:167789234:C:A	3	167789234	C	A	3:167507022	0.990726	0.001752915	644	2	642	missense_variant	dominant	Likely benign	(likely)Benign	criteria provided, multiple submitters, no conflicts	Criteria_multSubmitter	NA	Other infectious diseases	1.94e-05	2.9801	0.6976	NA	NA	NA	NA
SERPINI1	rs61750375	3:167790410:G:A	3	167790410	G	A	3:167508198	0.912347	0.001565103	575	0	575	missense_variant	dominant	Benign/Likely benign	(likely)Benign	criteria provided, multiple submitters, no conflicts	Criteria_multSubmitter	NA	Benign neoplasm: Other and unspecified parts of small intestine (other cancers excluded from controls)	0.000247	5.6503	1.5414	NA	NA	NA	NA
SERPINI1	rs55872908	3:167794781:G:A	3	167794781	G	A	3:167512569	0.995398	0.00491034	1804	14	1790	missense_variant	dominant	Benign/Likely benign	(likely)Benign	criteria provided, multiple submitters, no conflicts	Criteria_multSubmitter	Encephalopathy, familial, with neuroserpin inclusion bodies	Carcinoma in situ of skin of other and unspecified parts of face	6.36e-05	2.1341	0.5337	Purpura and other haemorrhagic conditions	0.0001111	26.291	6.802
MECOM	rs200965422	3:169112872:A:G	3	169112872	A	G	3:168830660	0.990988	0.001469836	540	6	534	missense_variant	dominant	Likely benign	(likely)Benign	criteria provided, single submitter	Criteria_oneSubmitter	NA	Other puerperal infections	0.000363	3.2995	0.9254	Ovarian cyst	1.001e-08	5.808	1.013
SKIL	rs61761943	3:170392359:T:A	3	170392359	T	A	3:170110147	0.96868	0.022992041	8447	234	8213	missense_variant	unknown	Benign	(likely)Benign	criteria provided, single submitter	Criteria_oneSubmitter	NA	Diseases of the blood and blood-forming organs and certain disorders involving the immune mechanism	0.000249	-0.1519	0.0415	Diabetic ketoacidosis	1.662e-05	1.961	0.455
SLC7A14	rs114883808	3:170481153:C:T	3	170481153	C	T	3:170198942	0.920684	0.004531993	1665	12	1653	missense_variant	recessive	Benign	(likely)Benign	criteria provided, single submitter	Criteria_oneSubmitter	NA	Other disorders of veins	0.000434	0.6164	0.1752	Rheumatic valve diseases	0.0003179	56.358	15.654
SLC7A14	rs116040996	3:170486307:G:A	3	170486307	G	A	3:170204096	0.994169	0.007645868	2809	28	2781	missense_variant	recessive	Likely benign	(likely)Benign	criteria provided, single submitter	Criteria_oneSubmitter	NA	Alzheimer's disease (Atypical or mixed)	0.000652	1.2415	0.3642	Motor disorders (more controls excluded)	0.0004844	143.853	41.228
SLC2A2	rs5397	3:170998046:G:C	3	170998046	G	C	3:170715835	0.991463	0.001453504	534	2	532	missense_variant	both	Conflicting interpretations of pathogenicity	VUS	criteria provided, conflicting interpretations	Criteria_multSubmitter	NA	Supervision of high-risk pregnancy	0.00216	-0.7509	0.2448	NA	NA	NA	NA
SLC2A2	rs76362149	3:170999148:C:A	3	170999148	C	A	3:170716937	0.991621	0.002860736	1051	4	1047	missense_variant	both	Conflicting interpretations of pathogenicity	VUS	criteria provided, conflicting interpretations	Criteria_multSubmitter	Fanconi-Bickel syndrome;not provided	Other and unspecified injuries of shoulder and upper arm	0.000769	3.9244	1.1666	Endocrine, nutritional and metabolic diseases	0	1.761	0
SLC2A2	rs5400	3:171014511:G:A	3	171014511	G	A	3:170732300	0.999539	0.131422365	48283	6580	41703	missense_variant	both	Benign	(likely)Benign	criteria provided, multiple submitters, no conflicts	Criteria_multSubmitter	NA	Type 2 diabetes, definitions combined	2.25e-06	-0.0823	0.0174	Other specified/unspecified hearing loss	0.0007213	0.498	0.147
SLC2A2	rs7637863	3:171014637:G:A	3	171014637	G	A	3:170732426	0.98612	0.003786188	1391	8	1383	missense_variant	both	Benign/Likely benign	(likely)Benign	criteria provided, multiple submitters, no conflicts	Criteria_multSubmitter	Monogenic diabetes;not specified	Other renal tubulo-interstitial diseases	0.000197	3.1998	0.8594	NA	3.349e-05	41.527	10.01
TNIK	rs192746498	3:171093840:T:G	3	171093840	T	G	3:170811629	0.975425	0.002117652	778	0	778	missense_variant	recessive	Likely benign	(likely)Benign	criteria provided, single submitter	Criteria_oneSubmitter	NA	Aplastic and other anaemias	0.00137	0.7418	0.2317	NA	NA	NA	NA
PLD1	rs143845082	3:171699780:G:A	3	171699780	G	A	3:171417570	0.997917	0.010318791	3791	60	3731	missense_variant	recessive	Benign	(likely)Benign	criteria provided, single submitter	Criteria_oneSubmitter	NA	Other diseases of anus and rectum	0.000252	-0.4415	0.1206	Other specified and unspecified disorders of eye and adnexa	0.00058	13.718	3.987
PLD1	rs148972595	3:171734911:C:T	3	171734911	C	T	3:171452701	0.965793	0.000838351	308	2	306	missense_variant	recessive	Likely benign	(likely)Benign	criteria provided, single submitter	Criteria_oneSubmitter	NA	Myocarditis	0.000253	4.9525	1.3534	NA	NA	NA	NA
NCEH1	rs138242499	3:172710939:C:T	3	172710939	C	T	3:172428729	0.972058	0.02521857	9265	224	9041	missense_variant	unknown	Benign	(likely)Benign	criteria provided, single submitter	Criteria_oneSubmitter	NA	Pervasive developmental disorders excl. Autism + Asperger	0.000359	1.7348	0.4861	Colectomy operation	9.192e-05	3.074	0.786
SPATA16	rs115095786	3:172913722:G:A	3	172913722	G	A	3:172631512	0.99684	0.031429987	11547	384	11163	missense_variant	recessive	Uncertain significance	VUS	criteria provided, single submitter	Criteria_oneSubmitter	Spermatogenic Failure	Injuries to the abdomen, lower back, lumbar spine and pelvis	0.000114	0.2365	0.0613	Maternal care for other known or suspected fetal problems	0.0005103	1.168	0.336
SPATA16	rs16846616	3:173117292:C:T	3	173117292	C	T	3:172835082	0.99702	0.063744597	23419	1618	21801	missense_variant	recessive	Likely benign	(likely)Benign	criteria provided, single submitter	Criteria_oneSubmitter	Spermatogenic Failure	Other inflammatory liver diseases	0.000166	0.419	0.1113	Beningn neoplasm: Meninges, unspecified	0.0002167	3.355	0.907
SPATA16	rs140920981	3:173117302:T:G	3	173117302	T	G	3:172835092	0.890749	0.000560715	206	2	204	missense_variant	recessive	Uncertain significance	VUS	criteria provided, single submitter	Criteria_oneSubmitter	NA	Arthropod-borne viral fevers and viral haemorrhagic fevers	0.00133	3.5045	1.092	NA	NA	NA	NA
SPATA16	rs1515442	3:173117335:T:C	3	173117335	T	C	3:172835125	0.998823	0.251554215	92418	23458	68960	missense_variant	recessive	Benign	(likely)Benign	criteria provided, single submitter	Criteria_oneSubmitter	NA	General examination and investigation of persons without complaint and reported diagnosis	1.72e-06	0.0713	0.0149	Gluteal tendinitis	0.0005806	0.464	0.135
SPATA16	rs1515441	3:173117500:C:T	3	173117500	C	T	3:172835290	0.996805	0.06416105	23572	1638	21934	missense_variant	recessive	Likely benign	(likely)Benign	criteria provided, single submitter	Criteria_oneSubmitter	Spermatogenic Failure	Other inflammatory liver diseases	0.00014	0.4231	0.1111	Beningn neoplasm: Meninges, unspecified	0.0002225	3.334	0.903
SPATA16	rs146572379	3:173117602:A:T	3	173117602	A	T	3:172835392	0.977376	0.027420602	10074	308	9766	missense_variant	recessive	Likely benign	(likely)Benign	criteria provided, single submitter	Criteria_oneSubmitter	Spermatogenic Failure	Injury of muscle and tendon at ankle and foot level	0.000759	1.0209	0.3032	Other noninflammatory disorders of cervix uteri	0.0006981	3.621	1.068
SPATA16	rs115897458	3:173117679:T:C	3	173117679	T	C	3:172835469	0.947389	0.00796161	2925	22	2903	missense_variant	recessive	Benign	(likely)Benign	criteria provided, single submitter	Criteria_oneSubmitter	NA	Aphakia	0.000213	2.6596	0.7182	Other prurigo	0.0007147	110.193	32.564
PIK3CA	rs2230461	3:179209622:A:G	3	179209622	A	G	3:178927410	0.995809	0.030575305	11233	400	10833	missense_variant	unknown	Benign	(likely)Benign	criteria provided, single submitter	Criteria_oneSubmitter	not specified	Atrophic disorders of skin	0.000152	0.4651	0.1228	Other extrapyramidal and movement disorders+ in other diseases	0.0003298	1.929	0.537
KCNMB3	rs143962239	3:179242978:CT:C	3	179242978	CT	C	3:178960766	0.998881	0.030618855	11249	254	10995	LC	unknown	Benign	(likely)Benign	criteria provided, single submitter	Criteria_oneSubmitter	not specified	Atrophic disorders of skin	0.000177	0.4621	0.1232	Benign neoplasm: Other/unspecified site (other cancers excluded from controls)	0.00116	10.278	3.164
KCNMB3	rs55710741	3:179243250:T:C	3	179243250	T	C	3:178961038	0.996398	0.062076061	22806	1436	21370	missense_variant	unknown	Benign	(likely)Benign	criteria provided, single submitter	Criteria_oneSubmitter	NA	Colitis, primary sclerosing, strict definition	0.000202	1.152	0.31	NA	0.000686	0.221	0.065
GNB4	rs61750380	3:179401278:C:T	3	179401278	C	T	3:179119066	0.996021	0.019747515	7255	144	7111	missense_variant	dominant	Benign	(likely)Benign	criteria provided, single submitter	Criteria_oneSubmitter	Charcot-Marie-Tooth disease, dominant intermediate F	Meniscus derangement	0.000578	0.1849	0.0537	Injury of nerves and spinal cord at neck level	0.000578	14.074	4.089
CCDC39	rs200353947	3:180616289:T:TA	3	180616289	T	TA	3:180334077	0.984221	0.016424053	6034	112	5922	LC	unknown	Benign/Likely benign	(likely)Benign	criteria provided, multiple submitters, no conflicts	Criteria_multSubmitter	Ciliary dyskinesia;not specified	Other specified congenital malformation syndromes affecting multiple systems	0.00018	1.9227	0.5134	Other specified congenital malformation syndromes affecting multiple systems	0.0004593	13.599	3.882
CCDC39	rs201097154	3:180616545:G:A	3	180616545	G	A	3:180334333	0.9771	0.000764859	281	0	281	missense_variant	unknown	Uncertain significance	VUS	criteria provided, multiple submitters, no conflicts	Criteria_multSubmitter	NA	Recurrent dislocation and subluxation of joint	0.00244	2.9673	0.9789	NA	NA	NA	NA
CCDC39	rs61733583	3:180616670:C:T	3	180616670	C	T	3:180334458	0.929604	0.000536218	197	0	197	missense_variant	unknown	Benign/Likely benign	(likely)Benign	criteria provided, multiple submitters, no conflicts	Criteria_multSubmitter	NA	Secondary hypertension	0.000938	3.9488	1.1935	NA	NA	NA	NA
CCDC39	rs200277460	3:180642002:T:C	3	180642002	T	C	3:180359790	0.980357	0.001151371	423	0	423	missense_variant	unknown	Conflicting interpretations of pathogenicity	VUS	criteria provided, conflicting interpretations	Criteria_multSubmitter	NA	Other necrotizing vasculopathies (FG)	9.24e-05	4.3234	1.1058	NA	NA	NA	NA
CCDC39	rs112738198	3:180659741:G:C	3	180659741	G	C	3:180377529	0.986188	0.032477925	11932	418	11514	missense_variant	unknown	Benign	(likely)Benign	criteria provided, multiple submitters, no conflicts	Criteria_multSubmitter	Ciliary dyskinesia;not specified	Malignant neoplasm of rectum	0.000425	0.4949	0.1404	Other female pelvic inflammatory diseases	0.000712	1.339	0.396
CCDC39	rs115952495	3:180661985:C:T	3	180661985	C	T	3:180379773	0.995001	0.008435224	3099	24	3075	missense_variant	unknown	Conflicting interpretations of pathogenicity	VUS	criteria provided, conflicting interpretations	Criteria_multSubmitter	Ciliary dyskinesia;not specified	Other neurological diseases	0.00066	0.2806	0.0824	Benign neoplasm of other and unspecified sites (other cancers excluded from controls)	1.826e-05	65.728	15.339
FXR1	rs201838203	3:180975394:A:G	3	180975394	A	G	3:180693182	0.962556	0.001823685	670	2	668	missense_variant	unknown	Likely benign	(likely)Benign	criteria provided, single submitter	Criteria_oneSubmitter	NA	Abnormal findings on examination of urine, without diagnosis	0.000493	3.6023	1.0337	NA	NA	NA	NA
SOX2	rs199887134	3:181713011:G:T	3	181713011	G	T	3:181430799	0.979531	0.001883567	692	8	684	missense_variant	dominant	Uncertain significance	VUS	criteria provided, single submitter	Criteria_oneSubmitter	not provided	Autonomic disorders	0.000405	5.8678	1.659	Diaphragmatic hernia	0.0002967	13.944	3.854
MCCC1	rs142867987	3:183020213:G:A	3	183020213	G	A	3:182738001	0.985381	0.000887345	326	0	326	missense_variant	recessive	Uncertain significance	VUS	criteria provided, single submitter	Criteria_oneSubmitter	NA	Other and unspecified polyneuropathies, also in other diseases	4.94e-05	2.9011	0.7148	NA	NA	NA	NA
MCCC1	rs34749281	3:183034058:C:T	3	183034058	C	T	3:182751846	0.964772	0.009259965	3402	24	3378	missense_variant	recessive	Conflicting interpretations of pathogenicity	VUS	criteria provided, conflicting interpretations	Criteria_multSubmitter	3 Methylcrotonyl-CoA carboxylase 1 deficiency;3-MCC Deficiency;not specified	Injuries to the thorax	0.000571	0.3643	0.1058	Hypertrophic scar	0.0001473	25.062	6.603
MCCC1	rs2270968	3:183037421:T:G	3	183037421	T	G	3:182755209	0.998366	0.26069986	95778	24912	70866	missense_variant	recessive	Benign	(likely)Benign	criteria provided, multiple submitters, no conflicts	Criteria_multSubmitter	NA	Parkinson's disease, strict definition	0.000553	0.1473	0.0427	Other neurotic disorders	0.001084	-0.118	0.036
MCCC1	rs201758122	3:183071314:C:T	3	183071314	C	T	3:182789102	0.936978	0.000283079	104	0	104	missense_variant	recessive	Uncertain significance	VUS	criteria provided, single submitter	Criteria_oneSubmitter	NA	Haemorrhage, not elsewhere classified	0.000102	20.5127	5.2778	NA	NA	NA	NA
MCCC1	rs7622479	3:183072461:G:A	3	183072461	G	A	3:182790249	0.998189	0.063877971	23468	1532	21936	missense_variant	recessive	Benign	(likely)Benign	criteria provided, multiple submitters, no conflicts	Criteria_multSubmitter	NA	Central retinal artery occlusion	0.000318	-0.8037	0.2232	Lymphoid leukaemia (other cancers excluded from controls)	0.0002439	-0.26	0.071
MCCC1	rs148616219	3:183092428:T:G	3	183092428	T	G	3:182810216	0.988245	0.001875401	689	0	689	missense_variant	recessive	Likely benign	(likely)Benign	criteria provided, single submitter	Criteria_oneSubmitter	NA	Juvenile rheuma	0.00107	4.5932	1.4042	NA	NA	NA	NA
YEATS2	rs188928313	3:183790881:G:A	3	183790881	G	A	3:183508669	0.803634	0.000620597	228	0	228	missense_variant	unknown	Benign	(likely)Benign	criteria provided, single submitter	Criteria_oneSubmitter	NA	Postpartum haemorrhage	0.000701	2.0273	0.5982	NA	NA	NA	NA
EIF2B5	rs843358	3:184143455:A:G	3	184143455	A	G	3:183861243	0.999814	0.304269601	111785	34208	77577	missense_variant	recessive	Benign	(likely)Benign	criteria provided, multiple submitters, no conflicts	Criteria_multSubmitter	NA	Colorectal cancer (other cancers excluded from controls)	0.000184	0.1207	0.0323	NA	0.0001286	0.106	0.028
DVL3	rs201329929	3:184165465:A:G	3	184165465	A	G	3:183883253	0.958192	0.000759415	279	0	279	missense_variant	dominant	Likely benign	(likely)Benign	criteria provided, single submitter	Criteria_oneSubmitter	NA	Obesity due to excess calories	0.00061	1.623	0.4736	NA	NA	NA	NA
DVL3	rs200137383	3:184165474:C:T	3	184165474	C	T	3:183883262	0.976836	0.006905506	2537	22	2515	missense_variant	dominant	Benign	(likely)Benign	criteria provided, single submitter	Criteria_oneSubmitter	NA	Maternal care for other conditions predominantly related to pregnancy	0.00108	-0.5696	0.1743	Plantar fascial fibromatosis	0.0004071	14.822	4.192
ALG3	rs186946267	3:184242883:C:T	3	184242883	C	T	3:183960671	0.991416	0.000830185	305	2	303	missense_variant	recessive	Conflicting interpretations of pathogenicity	VUS	criteria provided, conflicting interpretations	Criteria_multSubmitter	NA	Sicca syndrome [Sjogren]	0.000117	4.0013	1.0387	NA	NA	NA	NA
ALG3	rs2233463	3:184245593:T:C	3	184245593	T	C	3:183963381	0.956364	0.001450782	533	2	531	missense_variant	recessive	Conflicting interpretations of pathogenicity	VUS	criteria provided, conflicting interpretations	Criteria_multSubmitter	NA	Autoimmune thyroiditis	0.000934	6.3584	1.9211	NA	NA	NA	NA
EIF4G1	rs2178403	3:184321878:A:G	3	184321878	A	G	3:184039666	0.999649	0.301278213	110686	33308	77378	missense_variant	dominant	Benign	(likely)Benign	no assertion criteria provided	no_Criteria	NA	Complications of surgical and medical care, not elsewhere classified	0.000219	0.0499	0.0135	Inflammatory disease of cervix uteri	0.0002311	-0.125	0.034
EIF4G1	rs35629949	3:184327609:C:G	3	184327609	C	G	3:184045397	0.994339	0.002153037	791	2	789	missense_variant	dominant	Likely benign	(likely)Benign	criteria provided, single submitter	Criteria_oneSubmitter	NA	Benign neoplasm: Duodenum	0.000185	5.3765	1.4382	NA	NA	NA	NA
CLCN2	rs2228292	3:184352800:C:G	3	184352800	C	G	3:184070588	0.992638	0.031642296	11625	390	11235	missense_variant	both	Benign	(likely)Benign	criteria provided, single submitter	Criteria_oneSubmitter	Leukoencephalopathy with ataxia;not specified	Disorders of globe	0.000509	0.9318	0.2681	Psoriasis	0.0003205	1.117	0.31
CLCN2	rs111656822	3:184353113:C:T	3	184353113	C	T	3:184070901	0.992643	0.031639575	11624	384	11240	missense_variant	both	Benign	(likely)Benign	criteria provided, single submitter	Criteria_oneSubmitter	Epilepsy with grand mal seizures on awakening;Leukoencephalopathy with ataxia;not specified	Disorders of globe	0.000506	0.9328	0.2682	Psoriasis	0.0002809	1.14	0.314
CLCN2	rs9820367	3:184353275:G:C	3	184353275	G	C	3:184071063	0.977688	0.438424772	161072	70420	90652	missense_variant	both	Uncertain significance	VUS	no assertion criteria provided	no_Criteria	NA	Congenital malformations of the nervous system	0.000754	-0.3571	0.106	Other symptoms and signs involving general sensations and perceptions	0.00105	0.227	0.069
CLCN2	rs71318369	3:184357688:C:T	3	184357688	C	T	3:184075476	0.996956	0.001869958	687	2	685	missense_variant	both	Uncertain significance	VUS	criteria provided, multiple submitters, no conflicts	Criteria_multSubmitter	NA	Unspecified lump in breast	0.00036	1.6067	0.4504	NA	NA	NA	NA
CLCN2	rs144412275	3:184358977:C:T	3	184358977	C	T	3:184076765	0.989664	0.008024214	2948	48	2900	missense_variant	both	Conflicting interpretations of pathogenicity	VUS	criteria provided, conflicting interpretations	Criteria_multSubmitter	Leukoencephalopathy with ataxia;not specified	Symptoms and signs involving the nervous and musculoskeletal systems	3.3e-05	-0.4252	0.1024	Other diseases of peritoneum	1.001e-05	21.555	4.88
MAGEF1	rs544302047	3:184711769:T:TC	3	184711769	T	TC	3:184429557	0.945837	0.010182695	3741	52	3689	pLoF	unknown	Benign	(likely)Benign	criteria provided, single submitter	Criteria_oneSubmitter	NA	Persons encountering health services for examination and investigation	2.16e-05	-0.1472	0.0347	Background retinopathy and retinal vascular changes	9.656e-05	29.82	7.648
VPS8	rs61742617	3:184886122:G:A	3	184886122	G	A	3:184603910	0.975481	0.000669592	246	0	246	missense_variant	unknown	Likely benign	(likely)Benign	criteria provided, single submitter	Criteria_oneSubmitter	NA	Bell's palsy	4.72e-05	4.0227	0.9886	NA	NA	NA	NA
VPS8	rs74927619	3:184930527:G:A	3	184930527	G	A	3:184648315	0.975728	0.003778022	1388	8	1380	missense_variant	unknown	Benign	(likely)Benign	criteria provided, single submitter	Criteria_oneSubmitter	NA	Hypertrophy of (infrapatellar) fat pad	0.000164	5.5099	1.4617	Dislocation, sprain and strain of joints and ligaments of knee	0.0002583	6.397	1.751
EHHADH	rs56056620	3:185192281:T:A	3	185192281	T	A	3:184910069	0.895812	0.000977169	359	0	359	missense_variant	dominant	Benign	(likely)Benign	criteria provided, multiple submitters, no conflicts	Criteria_multSubmitter	NA	Benign neoplasm: Connective and other soft tissue of lower limb, including hip	0.000846	6.9475	2.0818	NA	NA	NA	NA
EHHADH	rs199916968	3:185192534:G:A	3	185192534	G	A	3:184910322	0.977681	0.000710421	261	0	261	missense_variant	dominant	Likely benign	(likely)Benign	criteria provided, single submitter	Criteria_oneSubmitter	NA	Other complications of labour and delivery, not elsewhere classified	0.000506	4.2088	1.2103	NA	NA	NA	NA
EHHADH	rs146431168	3:185193392:C:T	3	185193392	C	T	3:184911180	0.909296	0.000277636	102	0	102	missense_variant	dominant	Conflicting interpretations of pathogenicity	VUS	criteria provided, conflicting interpretations	Criteria_multSubmitter	NA	Other and unspecified coagulation defects	6.28e-05	12.5253	3.1297	NA	NA	NA	NA
AHSG	rs150486317	3:186613349:C:T	3	186613349	C	T	3:186331138	0.992707	0.030591636	11239	404	10835	missense_variant	recessive	Benign	(likely)Benign	criteria provided, single submitter	Criteria_oneSubmitter	NA	Urehtritis and urethral syndrome	0.000271	1.0535	0.2893	Congenital malformations of the respiratory system	0.0001873	8.706	2.33
AHSG	rs4917	3:186619924:T:C	3	186619924	T	C	3:186337713	0.996391	0.389990963	143278	56056	87222	missense_variant	recessive	Benign	(likely)Benign	no assertion criteria provided	no_Criteria	NA	Otosclerosis	1.66e-06	-0.2179	0.0455	Sequelae of cerebrovascular disease	0.0002023	0.068	0.018
AHSG	rs4918	3:186620593:G:C	3	186620593	G	C	3:186338382	0.996373	0.389982797	143275	56062	87213	missense_variant	recessive	Benign	(likely)Benign	no assertion criteria provided	no_Criteria	NA	Otosclerosis	1.65e-06	-0.218	0.0455	Sequelae of cerebrovascular disease	0.0002369	0.068	0.018
AHSG	rs35457250	3:186620775:C:T	3	186620775	C	T	3:186338564	0.995219	0.025556088	9389	252	9137	missense_variant	recessive	Benign	(likely)Benign	criteria provided, single submitter	Criteria_oneSubmitter	NA	Transient global amnesia	7.69e-05	0.5772	0.146	Dermatographic urticaria	0.0004001	4.023	1.136
HRG	rs114895145	3:186666156:G:A	3	186666156	G	A	3:186383945	0.999739	0.0033779	1241	6	1235	missense_variant	dominant	Uncertain significance	VUS	criteria provided, single submitter	Criteria_oneSubmitter	NA	Peritonsillar abscess	0.00042	0.821	0.2327	Hypermobility syndrome	0.00298	31.057	10.458
HRG	rs2229331	3:186677611:G:A	3	186677611	G	A	3:186395400	0.98851	0.006518994	2395	26	2369	missense_variant	dominant	Uncertain significance	VUS	criteria provided, single submitter	Criteria_oneSubmitter	NA	Diabetes, insuline treatment (Kela reimbursement)	0.000385	0.2489	0.0701	Chromosomal abnormalities, not elsewhere classified	0.0007908	103.019	30.697
KNG1	rs76438938	3:186743735:C:T	3	186743735	C	T	3:186461524	0.997107	0.01453232	5339	102	5237	LC	recessive	Benign	(likely)Benign	criteria provided, single submitter	Criteria_oneSubmitter	not specified	Benign lipomatous neoplasm (other cancers excluded from controls)	0.00042	0.347	0.0984	Infections of breast associated with childbirth	0.000588	13.447	3.912
ADIPOQ	rs777281402	3:186853079:TCTA:T	3	186853079	TCTA	T	3:186570868	0.962262	0.000438229	161	0	161	inframe_indel	unknown	Likely benign	(likely)Benign	criteria provided, single submitter	Criteria_oneSubmitter	NA	Monoarthritis, not elsewhere classified	0.000624	8.0918	2.3654	NA	NA	NA	NA
ADIPOQ	rs62625753	3:186854237:G:A	3	186854237	G	A	3:186572026	0.990388	0.001189478	437	4	433	missense_variant	unknown	Likely benign	(likely)Benign	criteria provided, single submitter	Criteria_oneSubmitter	NA	Divergent concomitant strabismus	0.000189	3.1893	0.8544	Other extrapyramidal and movement disorders+ in other diseases	0.00177	48.648	15.561
MASP1	rs28945070	3:187226434:T:C	3	187226434	T	C	3:186944222	0.994768	0.001526996	561	0	561	missense_variant	recessive	Benign	(likely)Benign	criteria provided, single submitter	Criteria_oneSubmitter	NA	Nystagmus and other irregular eye movements	0.000132	11.0122	2.8807	NA	NA	NA	NA
MASP1	rs28945068	3:187241507:C:T	3	187241507	C	T	3:186959295	0.989943	0.021573922	7926	184	7742	missense_variant	recessive	Benign	(likely)Benign	criteria provided, single submitter	Criteria_oneSubmitter	Michels syndrome	Single spontaneous delivery	0.000402	0.1314	0.0371	Horner syndrome	0.0004911	15.033	4.313
SST	rs33934967	3:187669234:T:G	3	187669234	T	G	3:187387022	0.936131	0.004964778	1824	16	1808	missense_variant	unknown	Benign	(likely)Benign	criteria provided, single submitter	Criteria_oneSubmitter	NA	Impotence	0.000124	2.2456	0.5851	Diseases of external ear	0.0002694	6.567	1.803
BCL6	rs2229362	3:187728423:C:T	3	187728423	C	T	3:187446211	0.997654	0.107676353	39559	4378	35181	missense_variant	unknown	not provided	not_provided	no assertion provided	none	NA	Disorders of globe	0.000227	0.5436	0.1474	Chronic conjunctivitis	0.0005929	1.065	0.31
BCL6	rs61752081	3:187729913:C:A	3	187729913	C	A	3:187447701	0.992451	0.025490762	9365	246	9119	missense_variant	unknown	not provided	not_provided	no assertion provided	none	not specified	Perioral dermatitis	3.34e-06	2.0108	0.4325	Gonarthrosis	0.0004663	0.651	0.186
LPP	rs149437411	3:188609231:C:T	3	188609231	C	T	3:188327019	0.977881	0.002251026	827	4	823	missense_variant	dominant	Likely benign	(likely)Benign	criteria provided, single submitter	Criteria_oneSubmitter	NA	Benign neoplasm: Connective and other soft tissue of lower limb, including hip	0.000229	4.4253	1.2011	Other disorders of urethra and urinary system	0	9.855	0
LPP	rs9830664	3:188874357:G:A	3	188874357	G	A	3:188592145	0.994066	0.001224863	450	4	446	missense_variant	dominant	Likely benign	(likely)Benign	criteria provided, single submitter	Criteria_oneSubmitter	NA	Other diseases of stomach and duodenum	0.000233	3.5496	0.9646	Dermatitis and eczema	0	6.378	0
TP63	rs148076109	3:189889363:C:A	3	189889363	C	A	3:189607152	0.977398	0.001061548	390	2	388	missense_variant	dominant	Likely benign	(likely)Benign	criteria provided, multiple submitters, no conflicts	Criteria_multSubmitter	NA	Varus deformity, not elsewhere classified	4.62e-05	15.3828	3.7757	NA	NA	NA	NA
CLDN1	rs140846629	3:190312890:C:T	3	190312890	C	T	3:190030679	0.989231	0.022434048	8242	224	8018	missense_variant	recessive	Benign	(likely)Benign	criteria provided, multiple submitters, no conflicts	Criteria_multSubmitter	not specified	Benign neoplasm: Choroid	7.2e-05	1.0264	0.2586	Other enthesopathies	7.915e-05	1.596	0.404
CLDN16	rs760754693	3:190388282:AG:A	3	190388282	AG	A	3:190106071	0.999013	0.251069714	92240	23232	69008	pLoF	recessive	Benign/Likely benign	(likely)Benign	criteria provided, multiple submitters, no conflicts	Criteria_multSubmitter	NA	Fracture of lower leg, including ankle	5e-04	-0.0645	0.0185	Acute appendicitis, no complications	5.254e-05	0.088	0.022
CLDN16	rs3214506	3:190388285:G:C	3	190388285	G	C	3:190106074	0.999151	0.251061548	92237	23228	69009	missense_variant	recessive	Benign	(likely)Benign	criteria provided, multiple submitters, no conflicts	Criteria_multSubmitter	NA	Fracture of lower leg, including ankle	0.000475	-0.0647	0.0185	Acute appendicitis, no complications	6.022e-05	0.087	0.022
CLDN16	rs139846352	3:190409954:C:A	3	190409954	C	A	3:190127743	0.997738	0.016971159	6235	122	6113	missense_variant	recessive	Benign	(likely)Benign	criteria provided, single submitter	Criteria_oneSubmitter	NA	Poisoning by drugs, medicaments and biological substances	0.000856	-0.3193	0.0958	General examination and investigation of persons without complaint and reported diagnosis	7.188e-05	1.042	0.263
CCDC50	rs35380043	3:191369951:A:T	3	191369951	A	T	3:191087740	0.99447	0.04305802	15819	750	15069	missense_variant	dominant	Benign	(likely)Benign	criteria provided, multiple submitters, no conflicts	Criteria_multSubmitter	not specified	Non-small cell lung cancer, adenocarcinoma	0.000709	0.5448	0.1609	Malignant neoplasm of rectum (other cancers excluded from controls)	0.0003235	1.644	0.457
CCDC50	rs2028574	3:191375386:T:A	3	191375386	T	A	3:191093175	0.999747	0.374565854	137611	52022	85589	missense_variant	dominant	Benign	(likely)Benign	criteria provided, multiple submitters, no conflicts	Criteria_multSubmitter	NA	Hydatidiform mole	0.000212	0.5045	0.1362	Myocarditis	0.0001513	-0.223	0.059
CCDC50	rs4677728	3:191375521:A:G	3	191375521	A	G	3:191093310	0.999759	0.374568576	137612	52022	85590	missense_variant	dominant	Benign	(likely)Benign	criteria provided, multiple submitters, no conflicts	Criteria_multSubmitter	NA	Hydatidiform mole	0.000212	0.5045	0.1362	Myocarditis	0.0001512	-0.223	0.059
CCDC50	rs293813	3:191380177:T:C	3	191380177	T	C	3:191097966	0.999862	0.452173179	166123	75696	90427	missense_variant	dominant	Benign	(likely)Benign	criteria provided, multiple submitters, no conflicts	Criteria_multSubmitter	NA	Sequelae of injuries of lower limb	0.000804	0.14	0.0418	Contraceptive management	5.601e-05	0.053	0.013
CCDC50	rs147604673	3:191389569:C:T	3	191389569	C	T	3:191107358	0.991107	0.025044367	9201	266	8935	missense_variant	dominant	Benign	(likely)Benign	criteria provided, multiple submitters, no conflicts	Criteria_multSubmitter	not specified	Diseases of spleen	0.000177	1.8195	0.4852	Phobic anxiety disorders	0.0005203	2.049	0.59
ATP13A5	rs74437357	3:193334980:G:A	3	193334980	G	A	3:193052769	0.996999	0.047628121	17498	852	16646	pLoF	unknown	Likely benign	(likely)Benign	criteria provided, single submitter	Criteria_oneSubmitter	not specified	Type 1 diabetes with other specified/multiple/unspecified complications	0.000532	-0.2405	0.0694	NA	0.0006523	-0.288	0.084
ATP13A4	rs142942671	3:193514750:T:C	3	193514750	T	C	3:193232539	0.881378	0.00034024	125	0	125	missense_variant	unknown	Likely benign	(likely)Benign	criteria provided, single submitter	Criteria_oneSubmitter	NA	Other coagulation defects	0.000585	7.235	2.1041	NA	NA	NA	NA
OPA1	rs75414918	3:193614733:C:A	3	193614733	C	A	3:193332522	0.994699	0.001948893	716	2	714	missense_variant	both	Benign/Likely benign	(likely)Benign	criteria provided, multiple submitters, no conflicts	Criteria_multSubmitter	NA	Vitamin deficiency	0.00109	3.0159	0.9234	NA	NA	NA	NA
OPA1	rs1195734623	3:193614797:TTTCACGAAGCATTTATCA:T	3	193614797	TTTCACGAAGCATTTATCA	T	3:193332586	0.991515	0.004771522	1753	14	1739	inframe_indel	both	Conflicting interpretations of pathogenicity	VUS	criteria provided, conflicting interpretations	Criteria_multSubmitter	NA	Benign neoplasm of eye and adnexa	0.000376	1.342	0.3773	Chondrocostal junction syndrome [Tietze]	0.002	47.969	15.523
OPA1	rs7624750	3:193617202:G:A	3	193617202	G	A	3:193334991	0.999714	0.440564199	161858	71842	90016	missense_variant	both	Benign	(likely)Benign	criteria provided, multiple submitters, no conflicts	Criteria_multSubmitter	NA	Suppurative otitis media, unspecified	0.000574	0.281	0.0816	Spinal osteochondrosis	0.0003785	-0.329	0.093
OPA1	rs34307082	3:193618887:C:T	3	193618887	C	T	3:193336676	0.998382	0.026236567	9639	300	9339	missense_variant	both	Benign/Likely benign	(likely)Benign	criteria provided, multiple submitters, no conflicts	Criteria_multSubmitter	Optic Atrophy, Dominant;not provided;not specified	Injuries to the elbow and forearm	0.000474	-0.1594	0.0456	Medical observation and evaluation for suspected diseases and conditions	0.000824	-0.449	0.134
OPA1	rs190235251	3:193659547:C:T	3	193659547	C	T	3:193377336	0.924298	0.00026947	99	0	99	missense_variant	both	Conflicting interpretations of pathogenicity	VUS	criteria provided, conflicting interpretations	Criteria_multSubmitter	NA	Obstructive hydrocephalus	0.00074	24.6284	7.2987	NA	NA	NA	NA
CPN2	rs149427019	3:194341948:G:A	3	194341948	G	A	3:194062677	0.994961	0.008410727	3090	20	3070	missense_variant	unknown	Benign	(likely)Benign	criteria provided, single submitter	Criteria_oneSubmitter	NA	Benign neoplasm: Pituitary gland, craniopharyngeal duct	1.86e-05	1.6969	0.3964	Glaucoma suspect	9.492e-05	7.593	1.945
LSG1	rs114485048	3:194652863:G:A	3	194652863	G	A	3:194373592	0.802549	0.000117042	43	0	43	missense_variant	unknown	Likely benign	(likely)Benign	criteria provided, single submitter	Criteria_oneSubmitter	NA	Benign neoplasm of eye and adnexa (other cancers excluded from controls)	0.000154	17.6839	4.6721	NA	NA	NA	NA
FAM43A	rs73200549	3:194687573:G:T	3	194687573	G	T	3:194408302	0.940322	0.002542271	934	10	924	missense_variant	unknown	Benign	(likely)Benign	criteria provided, single submitter	Criteria_oneSubmitter	NA	Malignant neoplasm of thyroid gland (other cancers excluded from controls)	0.000264	2.2662	0.6212	Enteropathic arthropathies	0.0005808	130.04	37.798
APOD	rs5952	3:195579418:A:G	3	195579418	A	G	3:195306289	0.971346	0.006543491	2404	20	2384	missense_variant	unknown	Benign	(likely)Benign	criteria provided, single submitter	Criteria_oneSubmitter	NA	Parkinson's disease	0.00136	0.7404	0.2311	Perineal laceration during delivery	0.0003643	15.693	4.402
TNK2	rs13433937	3:195864185:C:T	3	195864185	C	T	3:195591056	0.997252	0.032521476	11948	426	11522	missense_variant	unknown	Benign	(likely)Benign	criteria provided, single submitter	Criteria_oneSubmitter	not specified	Hyperplasia of prostate	0.000138	0.195	0.0512	Recurrent dislocation of patella	0.0006252	2.559	0.748
TNK2	rs148323328	3:195867585:C:T	3	195867585	C	T	3:195594456	0.90287	0.001869958	687	4	683	missense_variant	unknown	Benign/Likely benign	(likely)Benign	criteria provided, multiple submitters, no conflicts	Criteria_multSubmitter	not specified	Benign neoplasm of colon, rectum, anus and anal canal	2.98e-05	0.9082	0.2175	NA	0.0005601	80.952	23.463
TNK2	rs112384084	3:195867623:C:T	3	195867623	C	T	3:195594494	0.938747	0.008851677	3252	42	3210	missense_variant	unknown	Conflicting interpretations of pathogenicity	Conflicting	criteria provided, conflicting interpretations	Path_Criteria_oneSubmitter_confl	Parkinson disease;not specified	Antepartum haemorrhage, not elsewhere classified	0.0016	0.8843	0.2801	NA	0.000368	17.258	4.845
TNK2	rs56260729	3:195868079:G:A	3	195868079	G	A	3:195594950	0.981293	0.248309689	91226	22858	68368	missense_variant	unknown	Benign	(likely)Benign	criteria provided, single submitter	Criteria_oneSubmitter	NA	Perineal laceration during delivery	0.000281	0.1647	0.0454	Disorders of synovium and tendon in diseases classified elsewhere	0.0001952	0.613	0.165
TCTEX1D2	rs142927338	3:196296059:G:A	3	196296059	G	A	3:196022930	0.996569	0.001088767	400	0	400	missense_variant	recessive	Likely benign	(likely)Benign	criteria provided, single submitter	Criteria_oneSubmitter	NA	Malignant neoplasm of rectosigmoid junction	0.000232	9.411	2.5566	NA	NA	NA	NA
TM4SF19	rs147419407	3:196327503:C:G	3	196327503	C	G	3:196054374	0.993765	0.00464087	1705	18	1687	missense_variant	unknown	Uncertain significance	VUS	criteria provided, single submitter	Criteria_oneSubmitter	not specified	Symptoms and signs involving cognition, perception, emotional state and behaviour	0.000594	-0.2927	0.0852	Acute nasopharyngitis(common cold)	0.0004088	14.06	3.978
RNF168	rs3796129	3:196472333:G:T	3	196472333	G	T	3:196199204	0.998946	0.340658922	125154	42560	82594	missense_variant	recessive	Benign	(likely)Benign	criteria provided, single submitter	Criteria_oneSubmitter	NA	Macular pucker	0.00125	0.162	0.0502	Macular pucker	0.0007411	0.114	0.034
RNF168	rs114025031	3:196487449:C:T	3	196487449	C	T	3:196214320	0.991102	0.00491034	1804	8	1796	missense_variant	recessive	Benign/Likely benign	(likely)Benign	criteria provided, multiple submitters, no conflicts	Criteria_multSubmitter	not specified	Subjective visual disturbances	0.00154	0.6908	0.2181	Kyphosis	0.0002486	274.918	75.039
SENP5	rs34326043	3:196886230:G:A	3	196886230	G	A	3:196613101	0.951126	0.003059436	1124	12	1112	missense_variant	unknown	Benign	(likely)Benign	criteria provided, single submitter	Criteria_oneSubmitter	NA	Acute and transient psychotic disorders	0.000201	1.3281	0.3573	Chronic lower respiratory diseases	7.402e-05	2.789	0.704
DLG1	rs35430440	3:197081057:A:C	3	197081057	A	C	3:196807928	0.974168	0.005637092	2071	16	2055	missense_variant	unknown	Benign	(likely)Benign	criteria provided, single submitter	Criteria_oneSubmitter	NA	Other diseases of intestines	0.000416	0.2232	0.0632	Diabetic maculopathy (more controls excluded)	0.005255	18.609	6.668
RUBCN	rs115638090	3:197704575:C:T	3	197704575	C	T	3:197431446	0.974645	0.003127484	1149	14	1135	missense_variant	recessive	Conflicting interpretations of pathogenicity	VUS	criteria provided, conflicting interpretations	Criteria_multSubmitter	NA	Cardiomyopathy	0.00104	-0.9437	0.2878	Abnormal findings on diagnostic imaging and in function studies, without diagnosis	0.0005729	5.063	1.47
RUBCN	rs61743568	3:197705165:C:T	3	197705165	C	T	3:197432036	0.992527	0.062184938	22846	1464	21382	missense_variant	recessive	Likely benign	(likely)Benign	no assertion criteria provided	no_Criteria	not specified	Other peripheral vertigo	0.000619	0.3132	0.0915	Other diseases of intestine	0.0006729	1.046	0.307
PIGG	rs140860254	4:499359:C:G	4	499359	C	G	4:493148	0.948338	0.002098599	771	0	771	missense_variant	recessive	Likely benign	(likely)Benign	criteria provided, single submitter	Criteria_oneSubmitter	NA	Other diseases of liver	0.000773	1.3936	0.4145	NA	NA	NA	NA
PIGG	rs373951989	4:508895:A:G	4	508895	A	G	4:502684	0.821339	0.000514442	189	0	189	missense_variant	recessive	Uncertain significance	VUS	criteria provided, single submitter	Criteria_oneSubmitter	NA	Other degenerative diseases of the nervous system	0.000132	2.1018	0.5499	NA	NA	NA	NA
PIGG	rs115766555	4:521714:C:G	4	521714	C	G	4:515503	0.973475	0.002493277	916	2	914	missense_variant	recessive	Likely benign	(likely)Benign	criteria provided, single submitter	Criteria_oneSubmitter	NA	Other/unspecified dorsalgia	5.75e-05	0.8421	0.2093	NA	NA	NA	NA
PIGG	rs141442388	4:523543:G:A	4	523543	G	A	4:517332	0.873917	0.000332074	122	0	122	missense_variant	recessive	Uncertain significance	VUS	criteria provided, single submitter	Criteria_oneSubmitter	NA	Other and unspecified injuries of shoulder and upper arm	0.000313	18.0636	5.012	NA	NA	NA	NA
PIGG	rs201269761	4:527184:G:A	4	527184	G	A	4:520973	0.993021	0.007526103	2765	24	2741	missense_variant	recessive	Likely benign	(likely)Benign	criteria provided, single submitter	Criteria_oneSubmitter	Mental retardation, autosomal recessive 53	Other facial nerve disorders	7.84e-05	2.3031	0.5832	Other infectious diseases	0.0002831	17.686	4.872
PDE6B	rs79826315	4:625771:G:T	4	625771	G	T	4:619560	0.807719	0.000514442	189	2	187	missense_variant	both	Benign/Likely benign	(likely)Benign	criteria provided, multiple submitters, no conflicts	Criteria_multSubmitter	NA	Other and unspecified mononeuropathies of lower limb	0.000515	8.7384	2.5163	NA	NA	NA	NA
PDE6B	rs115775983	4:634704:G:A	4	634704	G	A	4:628493	0.99288	0.006265855	2302	12	2290	missense_variant	both	Benign/Likely benign	(likely)Benign	criteria provided, multiple submitters, no conflicts	Criteria_multSubmitter	Congenital Stationary Night Blindness, Dominant;Retinitis Pigmentosa, Recessive	Hordeolum and other deep inflammation of eyelid	0.000496	1.6535	0.4747	Meralgia paraesthetica	0.001414	63.203	19.802
PDE6B	rs62295357	4:635913:T:C	4	635913	T	C	4:629702	0.980361	0.002349015	863	6	857	missense_variant	both	Conflicting interpretations of pathogenicity	VUS	criteria provided, conflicting interpretations	Criteria_multSubmitter	Retinitis Pigmentosa, Recessive;not provided;not specified	Myocardial infarction, strict	0.00064	0.6734	0.1972	Disturbances of smell and taste	0.0007547	95.275	28.281
PDE6B	rs778367741	4:657494:GGTGCGGCGGGGCAGGACGTCCAGGGGTCACCCAGGGGTCACGGCT:G	4	657494	GGTGCGGCGGGGCAGGACGTCCAGGGGTCACCCAGGGGTCACGGCT	G	4:651283	0.950721	0.046220889	16981	814	16167	pLoF	both	Benign	(likely)Benign	criteria provided, single submitter	Criteria_oneSubmitter	NA	Open wound of ankle and foot	0.000167	0.4189	0.1113	Intracerebral haemmorrhage	5.187e-05	1.713	0.423
PDE6B	rs61733857	4:670068:C:T	4	670068	C	T	4:663857	0.905596	0.024881052	9141	216	8925	missense_variant	both	Likely benign	(likely)Benign	criteria provided, single submitter	Criteria_oneSubmitter	Congenital Stationary Night Blindness, Dominant;Retinitis Pigmentosa, Recessive	Acute upper respiratory infections	0.000511	0.1079	0.0311	Other puerperal infections	0.000105	5.766	1.487
PDE6B	rs28675771	4:670119:A:G	4	670119	A	G	4:663908	0.950483	0.321453069	118098	37982	80116	missense_variant	both	Benign	(likely)Benign	criteria provided, single submitter	Criteria_oneSubmitter	NA	Cellulitis	0.0013	-0.105	0.0327	Diabetes, opthalmic co-morbidities	0.0008048	0.17	0.051
IDUA	rs11248061	4:987108:C:A	4	987108	C	A	4:980896	0.985316	0.421026272	154680	65360	89320	missense_variant	recessive	Benign	(likely)Benign	criteria provided, multiple submitters, no conflicts	Criteria_multSubmitter	NA	Other noninflammatory disorders of vagina	0.000119	0.1805	0.0469	Malignant neoplasm of corpus uteri (other cancers excluded from controls)	0.0004094	0.163	0.046
IDUA	rs10902762	4:987144:G:A	4	987144	G	A	4:980932	0.984986	0.424238135	155860	66304	89556	missense_variant	recessive	Benign	(likely)Benign	criteria provided, multiple submitters, no conflicts	Criteria_multSubmitter	NA	Other noninflammatory disorders of vagina	0.000183	0.1754	0.0469	Other pulmonary heart/vessel disease	0.0004383	-0.246	0.07
IDUA	rs10794537	4:987183:T:G	4	987183	T	G	4:980971	0.984317	0.213773994	78538	16844	61694	missense_variant	recessive	Benign	(likely)Benign	criteria provided, multiple submitters, no conflicts	Criteria_multSubmitter	NA	Dialysis	1.39e-05	0.362	0.0833	Dialysis	4.6e-05	0.2	0.049
IDUA	rs121965020	4:987858:C:T	4	987858	C	T	4:981646	0.983054	0.001791022	658	0	658	pLoF	recessive	Pathogenic	(likely)Pathogenic	criteria provided, multiple submitters, no conflicts	Criteria_multSubmitter	NA	Other mental disorders due to brain damage and dysfunction and to physical disease	0.000296	2.0425	0.5645	NA	NA	NA	NA
IDUA	rs148775298	4:987896:C:G	4	987896	C	G	4:981684	0.968416	0.001829129	672	2	670	missense_variant	recessive	Benign/Likely benign, other	(likely)Benign	criteria provided, multiple submitters, no conflicts	Criteria_multSubmitter	NA	Other diseases of blood and blood-forming organs	0.000314	1.4788	0.4104	NA	NA	NA	NA
SLC26A1	rs147669408	4:988932:G:C	4	988932	G	C	4:982720	0.893283	0.000892789	328	0	328	missense_variant	recessive	Likely benign	(likely)Benign	criteria provided, single submitter	Criteria_oneSubmitter	NA	Anosmia	0.000638	7.2719	2.1294	NA	NA	NA	NA
SLC26A1	rs73219719	4:989824:C:T	4	989824	C	T	4:983612	0.993036	0.023065533	8474	218	8256	missense_variant	recessive	Benign	(likely)Benign	criteria provided, single submitter	Criteria_oneSubmitter	not provided	Obesity and other hyperalimentation	0.000131	-0.2435	0.0637	Brachial plexus disorders	0.001854	2.559	0.822
SLC26A1	rs148386572	4:989896:A:G	4	989896	A	G	4:983684	0.911896	0.000438229	161	0	161	missense_variant	recessive	Uncertain significance	VUS	no assertion criteria provided	no_Criteria	NA	Inguinal hernia	0.000701	1.1912	0.3515	NA	NA	NA	NA
SLC26A1	rs201572215	4:990080:G:A	4	990080	G	A	4:983868	0.983376	0.003737193	1373	2	1371	missense_variant	recessive	Likely benign	(likely)Benign	criteria provided, single submitter	Criteria_oneSubmitter	NA	Dislocation, sprain and strain of joints and ligaments at wrist and hand level	2.02e-05	0.921	0.2161	NA	NA	NA	NA
SLC26A1	rs142573758	4:991538:C:T	4	991538	C	T	4:985326	0.879779	0.000617875	227	0	227	missense_variant	recessive	Uncertain significance	VUS	no assertion criteria provided	no_Criteria	NA	Alzheimer's disease (undefined)	0.00127	13.9538	4.3284	NA	NA	NA	NA
IDUA	rs3755955	4:1000626:G:A	4	1000626	G	A	4:994414	0.995774	0.156777031	57598	8980	48618	missense_variant	recessive	Benign/Likely benign	(likely)Benign	criteria provided, multiple submitters, no conflicts	Criteria_multSubmitter	NA	Fracture of forearm	6.68e-09	0.1364	0.0235	Fracture of forearm	0.0008879	0.129	0.039
IDUA	rs375798875	4:1001973:C:T	4	1001973	C	T	4:995761	0.902806	0.000906399	333	0	333	missense_variant	recessive	Conflicting interpretations of pathogenicity	VUS	criteria provided, conflicting interpretations	Criteria_multSubmitter	NA	Haemangioma, any site (other cancers excluded from controls)	0.000687	3.3917	0.9991	NA	NA	NA	NA
IDUA	rs766950553	4:1002001:C:T	4	1002001	C	T	4:995789	0.878554	0.000280358	103	0	103	missense_variant	recessive	Uncertain significance	VUS	criteria provided, single submitter	Criteria_oneSubmitter	NA	Labour and delivery complicated by fetal stress [distress]	0.000182	3.7051	0.99	NA	NA	NA	NA
IDUA	rs114806891	4:1002080:C:T	4	1002080	C	T	4:995868	0.969635	0.036737727	13497	560	12937	pLoF	recessive	Benign/Likely benign	(likely)Benign	criteria provided, multiple submitters, no conflicts	Criteria_multSubmitter	NA	Other diseases of oesophagus	0.000132	0.4289	0.1122	Congenital deformities of feet	0.000255	4.593	1.256
IDUA	rs6830825	4:1002131:G:C	4	1002131	G	C	4:995919	0.997595	0.155976787	57304	8896	48408	missense_variant	recessive	Benign	(likely)Benign	criteria provided, multiple submitters, no conflicts	Criteria_multSubmitter	NA	Fracture of forearm	3.62e-09	0.139	0.0236	Fracture of forearm	0.0008666	0.13	0.039
IDUA	rs6811373	4:1002209:A:G	4	1002209	A	G	4:995997	0.997825	0.156004007	57314	8900	48414	missense_variant	recessive	Benign	(likely)Benign	criteria provided, single submitter	Criteria_oneSubmitter	NA	Fracture of forearm	3.24e-09	0.1394	0.0236	Fracture of forearm	0.0009258	0.129	0.039
IDUA	rs6831021	4:1002224:G:C	4	1002224	G	C	4:996012	0.997857	0.156004007	57314	8900	48414	missense_variant	recessive	Benign	(likely)Benign	criteria provided, single submitter	Criteria_oneSubmitter	NA	Fracture of forearm	3.24e-09	0.1394	0.0236	Fracture of forearm	0.0009246	0.129	0.039
IDUA	rs6831280	4:1002377:G:A	4	1002377	G	A	4:996165	0.998859	0.15688863	57639	8858	48781	missense_variant	recessive	Benign	(likely)Benign	criteria provided, multiple submitters, no conflicts	Criteria_multSubmitter	NA	Fracture of forearm	3.63e-09	0.1388	0.0235	Fracture of forearm	0.0006937	0.133	0.039
IDUA	rs532731688	4:1002887:C:A	4	1002887	C	A	4:996675	0.928245	0.007624092	2801	22	2779	missense_variant	recessive	Conflicting interpretations of pathogenicity	VUS	criteria provided, conflicting interpretations	Criteria_multSubmitter	Mucopolysaccharidosis type I;not provided	Acute sinusitis	0.00091	-0.3101	0.0935	NA	1.43e-07	2.674	0.508
IDUA	rs73066479	4:1002902:G:A	4	1002902	G	A	4:996690	0.997545	0.156004007	57314	8900	48414	missense_variant	recessive	Benign	(likely)Benign	criteria provided, multiple submitters, no conflicts	Criteria_multSubmitter	NA	Fracture of forearm	3.22e-09	0.1394	0.0236	Fracture of forearm	0.0009556	0.129	0.039
RNF212	rs60035268	4:1093699:G:A	4	1093699	G	A	4:1087487	0.985575	0.167101266	61391	10194	51197	LC	unknown	Benign	(likely)Benign	criteria provided, single submitter	Criteria_oneSubmitter	NA	Lymphoid leukaemia	0.000871	0.2945	0.0885	Persons encountering health services for specific procedures, not carried out	0.00127	0.486	0.151
UVSSA	rs116741007	4:1355132:G:A	4	1355132	G	A	4:1348920	0.919497	0.000492667	181	0	181	missense_variant	recessive	Likely benign	(likely)Benign	criteria provided, single submitter	Criteria_oneSubmitter	NA	Other and unspecified dermatitis	0.000155	1.7199	0.4546	NA	NA	NA	NA
UVSSA	rs28522910	4:1380986:C:T	4	1380986	C	T	4:1374774	0.999093	0.298575348	109693	33320	76373	missense_variant	recessive	Benign	(likely)Benign	criteria provided, single submitter	Criteria_oneSubmitter	NA	Arthrosis	3.26e-05	-0.0485	0.0117	Arthrosis	0.000357	-0.027	0.008
TACC3	rs745892211	4:1728037:ACAAAGCGGAGACTCCGCACGGAGCCGAGGAAGAATG:A	4	1728037	ACAAAGCGGAGACTCCGCACGGAGCCGAGGAAGAATG	A	4:1729764	0.990547	0.017820397	6547	132	6415	inframe_indel	unknown	Benign	(likely)Benign	criteria provided, single submitter	Criteria_oneSubmitter	NA	Other respiratory diseases principally affecting the interstitium	0.000347	0.4701	0.1314	Other female pelvic inflammatory diseases	0.0006412	2.433	0.713
FGFR3	rs199944818	4:1801717:G:A	4	1801717	G	A	4:1803444	0.957622	0.00532135	1955	10	1945	missense_variant	both	Benign	(likely)Benign	criteria provided, single submitter	Criteria_oneSubmitter	NA	Postmenopausal bleeding	0.000521	-0.5442	0.1569	NA	5.972e-05	1.551	0.387
FGFR3	rs17881656	4:1804404:T:C	4	1804404	T	C	4:1806131	0.821446	0.000217753	80	0	80	missense_variant	both	Benign/Likely benign	(likely)Benign	criteria provided, multiple submitters, no conflicts	Criteria_multSubmitter	NA	Scoliosis	7.21e-05	10.7501	2.7084	NA	NA	NA	NA
FGFR3	rs61735104	4:1804902:C:T	4	1804902	C	T	4:1806629	0.972532	0.048899256	17965	906	17059	missense_variant	both	Benign/Likely benign	(likely)Benign	criteria provided, multiple submitters, no conflicts	Criteria_multSubmitter	Craniosynostosis;not provided;not specified	Other and unspecified trigeminal disorders	0.000211	0.9817	0.265	Nonorganic sleeping disorders (more controls excluded)	0.0001709	1.196	0.318
FGFR3	rs199544087	4:1805761:G:A	4	1805761	G	A	4:1807488	0.949265	0.000606988	223	0	223	missense_variant	both	Uncertain significance	VUS	criteria provided, multiple submitters, no conflicts	Criteria_multSubmitter	NA	Calcaneal spur	0.000162	18.4214	4.884	NA	NA	NA	NA
LETM1	rs145996246	4:1841548:G:T	4	1841548	G	T	4:1843275	0.963986	0.010316069	3790	54	3736	missense_variant	unknown	Benign	(likely)Benign	criteria provided, single submitter	Criteria_oneSubmitter	NA	Pneumonia (excl. viral and due to other infectious organisms not elsewhere classified)	0.000316	0.1923	0.0534	Dislocation, sprain and strain of joints and ligaments of head	0.001059	16.58	5.064
LETM1	rs61759826	4:1841697:T:C	4	1841697	T	C	4:1843424	0.851164	0.000484501	178	0	178	missense_variant	unknown	Benign	(likely)Benign	criteria provided, single submitter	Criteria_oneSubmitter	NA	Small cell lung cancer (other cancers excluded from controls)	7.74e-05	21.9848	5.5624	NA	NA	NA	NA
WHSC1	rs139753036	4:1935170:C:A	4	1935170	C	A	4:1936897	0.990721	0.0215712	7925	146	7779	missense_variant	unknown	Benign/Likely benign	(likely)Benign	criteria provided, multiple submitters, no conflicts	Criteria_multSubmitter	4p partial monosomy syndrome	Respiratory distress of newborn	0.000408	2.0788	0.5881	Disorders resulting from impaired renal tubular function	0.001134	10.164	3.123
POLN	rs3833632	4:2072975:TG:T	4	2072975	TG	T	4:2074702	0.979886	0.002670202	981	4	977	LC	unknown	Benign	(likely)Benign	criteria provided, single submitter	Criteria_oneSubmitter	NA	Symptoms and signs involving the digestive system and abdomen	2.9e-05	0.3191	0.0763	Benign neoplasm: Caecum	0.0006115	124.711	36.397
POLN	rs11725880	4:2193282:G:A	4	2193282	G	A	4:2195009	0.989966	0.00503827	1851	26	1825	missense_variant	unknown	Benign	(likely)Benign	criteria provided, single submitter	Criteria_oneSubmitter	NA	Impotence	0.00109	1.7549	0.5375	Other shoulder lesions	0.0001547	23.301	6.159
FAM193A	rs34782960	4:2663247:A:G	4	2663247	A	G	4:2664974	0.987956	0.001959781	720	10	710	missense_variant	unknown	Benign	(likely)Benign	criteria provided, single submitter	Criteria_oneSubmitter	NA	Unspecified diabetes	0.000399	1.1109	0.3138	Open wound of hip and thigh	0.002123	40.408	13.152
SH3BP2	rs200207198	4:2820696:G:A	4	2820696	G	A	4:2822423	0.955996	0.001562381	574	4	570	missense_variant	dominant	Likely benign	(likely)Benign	criteria provided, multiple submitters, no conflicts	Criteria_multSubmitter	Fibrous dysplasia of jaw	Benign neoplasm: Descending colon	3.84e-05	4.6546	1.1306	Benign neoplasm: Caecum	0.0005798	131.485	38.212
SH3BP2	rs142051964	4:2824672:A:G	4	2824672	A	G	4:2826399	0.995643	0.003165591	1163	8	1155	missense_variant	dominant	Likely benign	(likely)Benign	criteria provided, multiple submitters, no conflicts	Criteria_multSubmitter	Fibrous dysplasia of jaw	Abnormal findings on examination of blood, without diagnosis	0.000704	-0.6406	0.1891	Osteomyelitis	0.002804	34.255	11.463
SH3BP2	rs35313240	4:2827265:C:T	4	2827265	C	T	4:2828992	0.90346	0.00147528	542	0	542	missense_variant	dominant	Benign/Likely benign	(likely)Benign	criteria provided, multiple submitters, no conflicts	Criteria_multSubmitter	NA	Dronedarone medication	0.000454	4.3132	1.23	NA	NA	NA	NA
SH3BP2	rs141518457	4:2829843:G:A	4	2829843	G	A	4:2831570	0.94756	0.000498111	183	0	183	missense_variant	dominant	Conflicting interpretations of pathogenicity	VUS	criteria provided, conflicting interpretations	Criteria_multSubmitter	NA	Other female pelvic inflammatory diseases	0.00101	2.5447	0.7738	NA	NA	NA	NA
SH3BP2	rs145949614	4:2831938:T:C	4	2831938	T	C	4:2833665	0.98557	0.000713143	262	2	260	missense_variant	dominant	Benign	(likely)Benign	criteria provided, single submitter	Criteria_oneSubmitter	NA	Migraine with aura	0.000171	2.184	0.5812	NA	NA	NA	NA
SH3BP2	rs190648042	4:2833834:A:G	4	2833834	A	G	4:2835561	0.985193	0.003301687	1213	6	1207	stop_lost	dominant	Likely benign	(likely)Benign	criteria provided, multiple submitters, no conflicts	Criteria_multSubmitter	NA	Polyhydramnios	0.000304	2.6532	0.7345	Idiopathic gout	0.0006327	110.279	32.272
ADD1	rs4961	4:2904980:G:T	4	2904980	G	T	4:2906707	0.999932	0.188334948	69192	13232	55960	missense_variant	unknown	drug response	drug response	reviewed by expert panel	Criteria_multSubmitter	NA	Wegener granulomatosis	0.00142	0.4503	0.1411	Phakomatoses, not elsewhere classified	0.0004586	1.009	0.288
DOK7	rs62272670	4:3473439:C:T	4	3473439	C	T	4:3475166	0.992838	0.001946171	715	0	715	missense_variant	recessive	Conflicting interpretations of pathogenicity	VUS	criteria provided, conflicting interpretations	Criteria_multSubmitter	NA	Problems related to social environment	2.03e-05	6.5094	1.5275	NA	NA	NA	NA
DOK7	rs59932476	4:3489777:G:A	4	3489777	G	A	4:3491504	0.994878	0.019018041	6987	116	6871	missense_variant	recessive	Benign	(likely)Benign	criteria provided, multiple submitters, no conflicts	Criteria_multSubmitter	not specified	Hyperkinetic disorders (more controls excluded)	0.000403	0.8817	0.2492	Urethral stricture	0.0002844	7.118	1.961
DOK7	rs6811423	4:3492873:A:G	4	3492873	A	G	4:3494600	0.996362	0.375420536	137925	52094	85831	missense_variant	recessive	Benign	(likely)Benign	criteria provided, multiple submitters, no conflicts	Criteria_multSubmitter	NA	Postmenopausal atrophic vaginitsi	9.28e-05	0.2808	0.0718	Diabetic retinopathy	0.0002146	-0.106	0.029
DOK7	rs149905649	4:3493190:C:T	4	3493190	C	T	4:3494917	0.827079	0.00018509	68	0	68	missense_variant	recessive	Benign	(likely)Benign	criteria provided, multiple submitters, no conflicts	Criteria_multSubmitter	NA	Diabetes, opthalmic co-morbidities	0.000454	15.2125	4.3381	NA	NA	NA	NA
DOK7	rs16844464	4:3493229:C:T	4	3493229	C	T	4:3494956	0.997972	0.01962775	7211	72	7139	missense_variant	recessive	Benign	(likely)Benign	criteria provided, multiple submitters, no conflicts	Criteria_multSubmitter	not specified	Other assisted single delivery	0.000431	1.7887	0.5081	Disorders of psychological developtment	0.0006277	4.615	1.35
DOK7	rs16844470	4:3493337:C:T	4	3493337	C	T	4:3495064	0.835431	0.000136096	50	0	50	missense_variant	recessive	Benign	(likely)Benign	criteria provided, multiple submitters, no conflicts	Criteria_multSubmitter	NA	Asthma and opportunit respiratory infection	4.65e-05	25.6268	6.2927	NA	NA	NA	NA
DOK7	rs9684786	4:3493368:G:A	4	3493368	G	A	4:3495095	0.996027	0.147119666	54050	8124	45926	missense_variant	recessive	Benign	(likely)Benign	criteria provided, multiple submitters, no conflicts	Criteria_multSubmitter	NA	Pain associated with micturition	6.55e-05	0.2375	0.0595	Deficiency of other B group vitamins	0.0002861	0.947	0.261
DOK7	rs77513082	4:3493455:C:T	4	3493455	C	T	4:3495182	0.991728	0.013786515	5065	68	4997	missense_variant	recessive	Benign	(likely)Benign	criteria provided, multiple submitters, no conflicts	Criteria_multSubmitter	Myasthenia, limb-girdle, familial;Pena-Shokeir syndrome type I;not specified	Inflammatory disorders of breast	0.000557	0.9506	0.2754	Unspecified lump in breast	0.001897	3.701	1.192
ZBTB49	rs114306264	4:4303022:G:A	4	4303022	G	A	4:4304749	0.969838	0.001235751	454	2	452	missense_variant	unknown	Benign	(likely)Benign	criteria provided, single submitter	Criteria_oneSubmitter	NA	Other embolism and thrombosis	5.81e-05	2.7564	0.6856	NA	NA	NA	NA
MSX1	rs36059701	4:4860018:C:G	4	4860018	C	G	4:4861745	0.982101	0.205747058	75589	15724	59865	missense_variant	dominant	Benign	(likely)Benign	criteria provided, single submitter	Criteria_oneSubmitter	NA	Suppurative and unspecified otitis media	0.000581	-0.0848	0.0247	Abnormal findings in secretions and smears from cervix uteri vagina vulva	2.953e-05	0.132	0.031
EVC2	rs200609501	4:5568570:C:T	4	5568570	C	T	4:5570297	0.993032	0.007624092	2801	26	2775	missense_variant	both	Benign	(likely)Benign	criteria provided, single submitter	Criteria_oneSubmitter	NA	Toxic effect of contact with venomous animals	0.000604	1.6056	0.4681	Pilonidal cyst	0.00339	4.974	1.698
EVC2	rs140951974	4:5618536:G:A	4	5618536	G	A	4:5620263	0.984895	0.017265126	6343	112	6231	missense_variant	both	Benign	(likely)Benign	criteria provided, single submitter	Criteria_oneSubmitter	NA	Carpal tunnel syndrome	0.00049	0.2248	0.0645	Trigeminal neuralgia	0.004915	4.955	1.762
EVC2	rs143491078	4:5622643:C:G	4	5622643	C	G	4:5624370	0.957944	0.001181312	434	0	434	missense_variant	both	Conflicting interpretations of pathogenicity	VUS	criteria provided, conflicting interpretations	Criteria_multSubmitter	NA	Carcinoma in situ of skin of scalp and neck (other cancers excluded from controls)	0.000593	11.6429	3.3899	NA	NA	NA	NA
EVC2	rs730469	4:5622943:T:C	4	5622943	T	C	4:5624670	0.993167	0.326047666	119786	39566	80220	missense_variant	both	Benign	(likely)Benign	criteria provided, multiple submitters, no conflicts	Criteria_multSubmitter	NA	Gout, unspecified	0.00102	-0.1344	0.0409	Other dorsopathies, not elsewhere classified	0.0003366	-0.039	0.011
EVC2	rs145693546	4:5628622:C:T	4	5628622	C	T	4:5630349	0.872224	0.000391956	144	2	142	missense_variant	both	Conflicting interpretations of pathogenicity	VUS	criteria provided, conflicting interpretations	Criteria_multSubmitter	NA	Ingrowing nail	0.000695	7.2613	2.141	NA	NA	NA	NA
EVC2	rs145277501	4:5640522:C:T	4	5640522	C	T	4:5642249	0.951947	0.000762137	280	0	280	missense_variant	both	Likely benign	(likely)Benign	criteria provided, multiple submitters, no conflicts	Criteria_multSubmitter	NA	Asthma mixed form (mode)	0.000737	4.9724	1.473	NA	NA	NA	NA
EVC2	rs141287105	4:5640620:G:C	4	5640620	G	C	4:5642347	0.976685	0.004077433	1498	8	1490	missense_variant	both	Conflicting interpretations of pathogenicity	VUS	criteria provided, conflicting interpretations	Criteria_multSubmitter	Chondroectodermal dysplasia;Chondroectodermal dysplasia;Curry-Hall syndrome;Ellis-van Creveld Syndrome;not provided;not specified	Type 2 diabetes with ketoacidosis	1.16e-05	3.9922	0.9106	Complications following infusion, transfusion and therapeutic injection	0.0006929	116.326	34.29
EVC2	rs4689278	4:5689175:T:C	4	5689175	T	C	4:5690902	0.985527	0.22517883	82728	18726	64002	missense_variant	both	Benign	(likely)Benign	criteria provided, multiple submitters, no conflicts	Criteria_multSubmitter	NA	Pneumothorax	0.000319	0.2483	0.069	Dependence on enabling machines and devices, not elsewhere classified	0.00134	0.779	0.243
EVC2	rs769799880	4:5697649:T:C	4	5697649	T	C	4:5699376	0.975307	0.000514442	189	0	189	LC	both	Likely pathogenic	(likely)Pathogenic	criteria provided, single submitter	Criteria_oneSubmitter	NA	Contact with and exposure to communicable diseases	0.00156	4.0422	1.2777	NA	NA	NA	NA
EVC2	rs6820907	4:5708462:G:A	4	5708462	G	A	4:5710189	0.993237	0.121356713	44585	5434	39151	missense_variant	both	Benign	(likely)Benign	criteria provided, multiple submitters, no conflicts	Criteria_multSubmitter	NA	Long labour	0.000604	0.1571	0.0458	Maternal care for other conditions predominantly related to pregnancy	3.438e-05	0.371	0.09
EVC	rs2291157	4:5719294:A:C	4	5719294	A	C	4:5721021	0.970398	0.053834094	19778	1252	18526	missense_variant	both	Benign	(likely)Benign	criteria provided, multiple submitters, no conflicts	Criteria_multSubmitter	Curry-Hall syndrome;Ellis-van Creveld Syndrome;not specified	Disorders of the thyroid gland	0.000415	0.0868	0.0246	Panniculitis, unspecified	0.00126	3.87	1.2
EVC	rs41269547	4:5719357:A:G	4	5719357	A	G	4:5721084	0.994547	0.010776073	3959	52	3907	missense_variant	both	Conflicting interpretations of pathogenicity	VUS	criteria provided, conflicting interpretations	Criteria_multSubmitter	Chondroectodermal dysplasia;Curry-Hall syndrome;Curry-Hall syndrome;Ellis-van Creveld Syndrome;not provided;not specified	Diplopia	0.00114	0.6297	0.1935	Dislocation, sprain and strain of joints and ligaments of elbow	0.0009562	10.85	3.285
EVC	rs16837598	4:5729347:C:T	4	5729347	C	T	4:5731074	0.972606	0.000500833	184	0	184	missense_variant	both	Benign	(likely)Benign	criteria provided, multiple submitters, no conflicts	Criteria_multSubmitter	NA	Malignant neoplasm of rectosigmoid junction (other cancers excluded from controls)	4.22e-05	27.4649	6.7069	NA	NA	NA	NA
EVC	rs146729456	4:5731509:C:G	4	5731509	C	G	4:5733236	0.954138	0.004602763	1691	16	1675	missense_variant	both	Benign/Likely benign	(likely)Benign	criteria provided, multiple submitters, no conflicts	Criteria_multSubmitter	Curry-Hall syndrome;Ellis-van Creveld Syndrome;not specified	Cardiomyopathy	9.41e-05	0.9383	0.2403	Parkinson's disease	0.001087	9.268	2.837
EVC	rs41269549	4:5731590:G:A	4	5731590	G	A	4:5733317	0.978317	0.001567825	576	2	574	missense_variant	both	Conflicting interpretations of pathogenicity	VUS	criteria provided, conflicting interpretations	Criteria_multSubmitter	NA	Other nutritional anaemias	0.000109	11.6642	3.0145	NA	NA	NA	NA
EVC	rs6414624	4:5741785:T:C	4	5741785	T	C	4:5743512	0.889141	0.137179222	50398	6976	43422	missense_variant	both	Benign	(likely)Benign	criteria provided, multiple submitters, no conflicts	Criteria_multSubmitter	NA	Benign neoplasm: Rectosigmoid junction	0.00117	-0.3617	0.1115	Personal history of risk-factors, not elsewhere classified	0.0004981	-0.373	0.107
EVC	rs28483498	4:5752852:C:T	4	5752852	C	T	4:5754579	0.998394	0.118261892	43448	5118	38330	missense_variant	both	Benign	(likely)Benign	criteria provided, multiple submitters, no conflicts	Criteria_multSubmitter	NA	Alcohol abuse counselling and surveillance	0.00183	0.6621	0.2124	Toxic effect of carbon monoxide	0.0001148	1.545	0.401
EVC	rs60582583	4:5753789:T:A	4	5753789	T	A	4:5755516	0.951371	0.004485721	1648	14	1634	missense_variant	both	Benign	(likely)Benign	criteria provided, multiple submitters, no conflicts	Criteria_multSubmitter	Chondroectodermal dysplasia;Curry-Hall syndrome;Curry-Hall syndrome;Ellis-van Creveld Syndrome;not specified	Disorders of vestibular function (Vertigo)	1.31e-05	0.6687	0.1534	Ulcerative ileocolitis	7.625e-05	27.814	7.031
EVC	rs202150959	4:5753790:G:A	4	5753790	G	A	4:5755517	0.975631	0.000353849	130	2	128	missense_variant	both	Uncertain significance	VUS	criteria provided, multiple submitters, no conflicts	Criteria_multSubmitter	NA	Hirsutism	0.00088	23.4008	7.0352	NA	NA	NA	NA
EVC	rs116952023	4:5753802:A:C	4	5753802	A	C	4:5755529	0.930695	0.004978388	1829	20	1809	missense_variant	both	Benign/Likely benign	(likely)Benign	criteria provided, multiple submitters, no conflicts	Criteria_multSubmitter	Curry-Hall syndrome;Ellis-van Creveld Syndrome	Visual field defects	0.00249	1.1152	0.3687	Emotional disorders starting during childhood or adolecense	0.0009498	5.709	1.727
EVC	rs2302075	4:5753815:C:A	4	5753815	C	A	4:5755542	0.999903	0.234136662	86019	20296	65723	missense_variant	both	Benign	(likely)Benign	criteria provided, multiple submitters, no conflicts	Criteria_multSubmitter	NA	Systemic sclerosis	0.000138	0.4272	0.1121	Systemic sclerosis	2.874e-05	0.284	0.068
EVC	rs141859946	4:5753838:G:A	4	5753838	G	A	4:5755565	0.979463	0.001339184	492	2	490	missense_variant	both	Conflicting interpretations of pathogenicity	VUS	criteria provided, conflicting interpretations	Criteria_multSubmitter	NA	Haemorrhage, not elsewhere classified	0.000421	5.262	1.4922	NA	NA	NA	NA
EVC	rs143971158	4:5756327:G:A	4	5756327	G	A	4:5758054	0.989041	0.004706196	1729	16	1713	missense_variant	both	Likely benign	(likely)Benign	criteria provided, multiple submitters, no conflicts	Criteria_multSubmitter	Curry-Hall syndrome;Ellis-van Creveld Syndrome;not provided;not specified	Symptoms and signs involving the nervous and musculoskeletal systems	0.00022	0.4997	0.1352	Degeneration of nervous system due to alcohol	0.001099	74.108	22.705
EVC	rs1383180	4:5783715:G:A	4	5783715	G	A	4:5785442	0.995691	0.33933607	124668	42708	81960	missense_variant	both	Benign	(likely)Benign	criteria provided, multiple submitters, no conflicts	Criteria_multSubmitter	NA	Injuries to the thorax	0.000737	0.0709	0.021	Postpartum haemorrhage	0.0006084	0.111	0.032
EVC	rs41269557	4:5793657:G:A	4	5793657	G	A	4:5795384	0.865724	0.001086045	399	0	399	missense_variant	both	Conflicting interpretations of pathogenicity	VUS	criteria provided, conflicting interpretations	Criteria_multSubmitter	NA	Contusion of ankle	0.000706	5.6129	1.6571	NA	NA	NA	NA
EVC	rs2279252	4:5798767:G:A	4	5798767	G	A	4:5800494	0.975261	0.026780951	9839	276	9563	missense_variant	both	Benign/Likely benign	(likely)Benign	criteria provided, multiple submitters, no conflicts	Criteria_multSubmitter	Chondroectodermal dysplasia;Curry-Hall syndrome;Curry-Hall syndrome;Ellis-van Creveld Syndrome;not specified	Haemorrhage from respiratory passages	0.000271	-0.2639	0.0725	Diverticular disease of intestine	0.0001608	0.796	0.211
WFS1	rs41264699	4:6291313:A:C	4	6291313	A	C	4:6293040	0.979198	0.001271136	467	0	467	missense_variant	both	Benign/Likely benign	(likely)Benign	criteria provided, multiple submitters, no conflicts	Criteria_multSubmitter	NA	Dermatitis herpetiformis	7.77e-05	8.4949	2.1498	NA	NA	NA	NA
WFS1	rs1801212	4:6300792:G:A	4	6300792	G	A	4:6302519	0.99874	0.329646042	121108	40194	80914	missense_variant	both	Benign	(likely)Benign	criteria provided, multiple submitters, no conflicts	Criteria_multSubmitter	NA	Other diabetes, wide definition	1.28e-15	0.0957	0.012	Diabetes mellitus	7.257e-14	0.056	0.008
WFS1	rs71524353	4:6300948:G:A	4	6300948	G	A	4:6302675	0.986253	0.002261914	831	2	829	missense_variant	both	Conflicting interpretations of pathogenicity	VUS	criteria provided, conflicting interpretations	Criteria_multSubmitter	NA	Encephalitis	0.00054	3.653	1.0557	NA	NA	NA	NA
WFS1	rs1801208	4:6301162:G:A	4	6301162	G	A	4:6302889	0.992733	0.076771696	28205	2126	26079	missense_variant	both	Benign/Likely benign	(likely)Benign	criteria provided, multiple submitters, no conflicts	Criteria_multSubmitter	Nonsyndromic Hearing Loss, Dominant;WFS1-Related Spectrum Disorders;not provided;not specified	Dissocial personality disorder	0.000355	0.6029	0.1688	Viral infections of the central nervous system	0.001134	0.872	0.268
WFS1	rs55814513	4:6301470:G:A	4	6301470	G	A	4:6303197	0.976133	0.007585985	2787	38	2749	missense_variant	both	Conflicting interpretations of pathogenicity	VUS	criteria provided, conflicting interpretations	Criteria_multSubmitter	Nonsyndromic Hearing Loss, Dominant;WFS1-Related Spectrum Disorders;not provided;not specified	Dislocation, sprain and strain of joints and ligaments at ankle and foot level	2.04e-05	0.5427	0.1274	Prolonged pregnancy	0.0001269	8.39	2.189
WFS1	rs734312	4:6301627:G:A	4	6301627	G	A	4:6303354	0.99972	0.497561161	182798	90926	91872	missense_variant	both	Benign	(likely)Benign	criteria provided, multiple submitters, no conflicts	Criteria_multSubmitter	NA	Other diabetes, wide definition	1.96e-12	0.0793	0.0113	Diabetes, varying definitions	1.932e-09	0.052	0.009
WFS1	rs1805070	4:6301953:A:G	4	6301953	A	G	4:6303680	0.988479	0.020278289	7450	144	7306	missense_variant	both	Benign/Likely benign	(likely)Benign	criteria provided, multiple submitters, no conflicts	Criteria_multSubmitter	WFS1-Related Spectrum Disorders;not provided;not specified	Symptoms and signs involving the nervous and musculoskeletal systems	0.00207	0.1956	0.0635	Other ill-defined and unspecified causes of mortality	0.0009872	10.714	3.252
WFS1	rs56002719	4:6302122:A:T	4	6302122	A	T	4:6303849	0.989548	0.010313347	3789	52	3737	missense_variant	both	Conflicting interpretations of pathogenicity	VUS	criteria provided, conflicting interpretations	Criteria_multSubmitter	Monogenic diabetes;WFS1-Related Spectrum Disorders;not provided;not specified	Amenorrhoea	0.000121	0.9749	0.2536	Pregnancy with abortive outcome	0.0003101	1.699	0.471
WFS1	rs71578980	4:6302151:G:A	4	6302151	G	A	4:6303878	0.853616	0.000394678	145	0	145	missense_variant	both	Benign/Likely benign	(likely)Benign	criteria provided, multiple submitters, no conflicts	Criteria_multSubmitter	NA	Lichen simplex chronicus and prurigo	0.000857	6.7952	2.0384	NA	NA	NA	NA
WFS1	rs373310972	4:6302180:G:GGAC	4	6302180	G	GGAC	4:6303907	0.923219	0.000941784	346	0	346	inframe_indel	both	Conflicting interpretations of pathogenicity	VUS	criteria provided, conflicting interpretations	Criteria_multSubmitter	NA	Non-follicular lymphoma	0.000392	3.6339	1.025	NA	NA	NA	NA
WFS1	rs35932623	4:6302247:C:T	4	6302247	C	T	4:6303974	0.958162	0.002035995	748	4	744	missense_variant	both	Conflicting interpretations of pathogenicity	VUS	criteria provided, conflicting interpretations	Criteria_multSubmitter	Monogenic diabetes;Nonsyndromic Hearing Loss, Dominant;WFS1-Related Spectrum Disorders;not provided;not specified	Cough	0.000584	0.7208	0.2096	Other diseases of pleura	0.0002703	25.833	7.093
WFS1	rs71532874	4:6302406:G:A	4	6302406	G	A	4:6304133	0.988563	0.014564983	5351	90	5261	missense_variant	both	Benign/Likely benign	(likely)Benign	criteria provided, multiple submitters, no conflicts	Criteria_multSubmitter	Monogenic diabetes;Nonsyndromic Hearing Loss, Dominant;not provided;not specified	Nonspesific lymphadenitis	0.000341	-0.7908	0.2208	Other specified cerebrovascular diseases, other cerebrovascular disorders in diseases classified elsewhere	0.0002173	7.746	2.095
KIAA0232	rs149493190	4:6880853:C:T	4	6880853	C	T	4:6882580	0.90854	0.000920008	338	0	338	missense_variant	unknown	Benign	(likely)Benign	criteria provided, single submitter	Criteria_oneSubmitter	NA	Superficial injury of lower leg	0.000138	2.044	0.5364	NA	NA	NA	NA
ACOX3	rs13434465	4:8389221:C:T	4	8389221	C	T	4:8390948	0.998746	0.02416791	8879	234	8645	missense_variant	unknown	Benign	(likely)Benign	no assertion criteria provided	no_Criteria	not provided	Pain and other conditions associated with female genital organs and menstrual cycle	0.000836	0.3187	0.0954	Unspecified abortion	0.0001259	5.447	1.421
ACOX3	rs73211315	4:8414859:T:G	4	8414859	T	G	4:8416586	0.991077	0.002438839	896	10	886	missense_variant	unknown	Benign	(likely)Benign	no assertion criteria provided	no_Criteria	not provided	Personality disorders	0.000589	0.8565	0.2492	Achalasia of cardia	0.0006841	118.3	34.836
ACOX3	rs12513296	4:8416421:T:G	4	8416421	T	G	4:8418148	0.991714	0.00244156	897	10	887	missense_variant	unknown	Benign	(likely)Benign	no assertion criteria provided	no_Criteria	not provided	Personality disorders	0.00039	0.8821	0.2487	Achalasia of cardia	0.0006839	118.423	34.872
CPZ	rs139418095	4:8606067:A:G	4	8606067	A	G	4:8607794	0.985993	0.01089856	4004	64	3940	missense_variant	unknown	Benign	(likely)Benign	criteria provided, single submitter	Criteria_oneSubmitter	NA	Other necrotizing vasculopathies (FG)	0.00176	0.9244	0.2955	Systemic connective tissue disorders	1.009e-05	3.31	0.75
HMX1	rs61745347	4:8871251:C:T	4	8871251	C	T	4:8872977	0.909357	0.071365967	26219	1848	24371	missense_variant	recessive	Benign	(likely)Benign	criteria provided, single submitter	Criteria_oneSubmitter	NA	Single delivery by forceps and vacuum extractor	0.000576	-0.2094	0.0608	Fracture of lumbar spine and pelvis	0.0001339	0.676	0.177
DRD5	rs148402761	4:9782291:C:T	4	9782291	C	T	4:9783915	0.901505	0.001137762	418	0	418	missense_variant	dominant	Benign	(likely)Benign	criteria provided, single submitter	Criteria_oneSubmitter	NA	Viral pneumonia (unknown virus, not influenza)	0.000798	4.8492	1.446	NA	NA	NA	NA
SLC2A9	rs2280205	4:9908299:G:A	4	9908299	G	A	4:9909923	0.999192	0.456370377	167665	76670	90995	missense_variant	both	Benign	(likely)Benign	criteria provided, single submitter	Criteria_oneSubmitter	NA	Gout, unspecified	3.41e-05	0.1586	0.0383	Injuries involving multiple body regions	0.0002269	-0.229	0.062
SLC2A9	rs145688560	4:9920488:C:T	4	9920488	C	T	4:9922112	0.995317	0.008258299	3034	26	3008	missense_variant	both	Likely benign	(likely)Benign	criteria provided, multiple submitters, no conflicts	Criteria_multSubmitter	Familial renal hypouricemia	Atopic dermatitis	7.92e-05	-0.4537	0.115	Other diseases of oesophagus	0.001451	8.444	2.652
SLC2A9	rs3733591	4:9920506:C:T	4	9920506	C	T	4:9922130	0.996348	0.245625878	90240	22260	67980	missense_variant	both	Benign	(likely)Benign	criteria provided, single submitter	Criteria_oneSubmitter	NA	Valvular operations	2.02e-05	-0.0511	0.012	Benign neoplasm: Cranial nerves	0.0003225	0.476	0.132
SLC2A9	rs16890979	4:9920543:C:T	4	9920543	C	T	4:9922167	0.999171	0.174763465	64206	11710	52496	missense_variant	both	Benign	(likely)Benign	criteria provided, single submitter	Criteria_oneSubmitter	NA	Gout, FINNGEN	2.6e-20	-0.3746	0.0406	Gout	4.502e-07	-0.335	0.066
SLC2A9	rs73225891	4:9920546:C:G	4	9920546	C	G	4:9922170	0.978776	0.050113232	18411	848	17563	missense_variant	both	Benign	(likely)Benign	criteria provided, single submitter	Criteria_oneSubmitter	Familial renal hypouricemia	Impotence	0.000731	0.5408	0.1601	Other disorders of eyelid	0.0001947	0.604	0.162
SLC2A9	rs112404957	4:9920563:G:A	4	9920563	G	A	4:9922187	0.965805	0.015833397	5817	94	5723	missense_variant	both	Likely benign	(likely)Benign	criteria provided, single submitter	Criteria_oneSubmitter	Familial renal hypouricemia	Other strabismus	0.000741	0.3701	0.1097	Retinal vascular occlusion	1.052e-05	7.214	1.637
SLC2A9	rs2276961	4:10021357:C:T	4	10021357	C	T	4:10022981	0.997243	0.462900258	170064	78868	91196	missense_variant	both	Benign	(likely)Benign	criteria provided, single submitter	Criteria_oneSubmitter	NA	Gout, unspecified	5.2e-14	0.2894	0.0385	Gout, unspecified	2.005e-10	0.191	0.03
WDR1	rs200525851	4:10103943:A:G	4	10103943	A	G	4:10105567	0.998441	0.011584483	4256	58	4198	missense_variant	unknown	Benign	(likely)Benign	criteria provided, single submitter	Criteria_oneSubmitter	NA	Hypertension, essential	0.000237	-0.1828	0.0497	Malignant neoplasm of bladder	5.61e-05	11.332	2.813
CLNK	rs61759824	4:10584947:G:A	4	10584947	G	A	4:10586571	0.987257	0.037486254	13772	594	13178	missense_variant	unknown	Benign	(likely)Benign	criteria provided, single submitter	Criteria_oneSubmitter	not specified	Other infective otitis externa	0.00243	0.4368	0.1441	NA	0.001184	0.342	0.106
NKX3-2	rs202191746	4:13544092:G:C	4	13544092	G	C	4:13545716	0.954575	0.008127647	2986	24	2962	missense_variant	recessive	Benign/Likely benign	(likely)Benign	criteria provided, multiple submitters, no conflicts	Criteria_multSubmitter	not specified	Other sleepdisorders	7.2e-05	1.0119	0.2549	Charcot foot	0.0009299	84.822	25.619
NKX3-2	rs200167000	4:13544180:T:A	4	13544180	T	A	4:13545804	0.975885	0.007561488	2778	34	2744	missense_variant	recessive	Benign	(likely)Benign	criteria provided, single submitter	Criteria_oneSubmitter	NA	Chromosomal abnormalities, not elsewhere classified	0.00035	2.8868	0.8074	Benign neoplasm: Parotid gland (other cancers excluded from controls)	0.0008437	11.011	3.299
NKX3-2	rs202195290	4:13544225:C:G	4	13544225	C	G	4:13545849	0.95603	0.009284462	3411	32	3379	missense_variant	recessive	Benign	(likely)Benign	criteria provided, single submitter	Criteria_oneSubmitter	NA	Benign neoplasm: Rectum/anal canal icd-9	0.00106	2.6605	0.8128	Hypothyroidism, drug reimbursement	0.001211	5.672	1.753
CC2D2A	rs1861050	4:15480736:C:T	4	15480736	C	T	4:15482360	0.999393	0.055200496	20280	1160	19120	pLoF	recessive	Benign/Likely benign	(likely)Benign	criteria provided, multiple submitters, no conflicts	Criteria_multSubmitter	Joubert syndrome;Meckel-Gruber syndrome;not specified	Diseases of arteries, arterioles and capillaries	0.00025	0.1264	0.0345	Ulcer of lower limb, not elsewhere classified	9.477e-05	1.302	0.334
CC2D2A	rs186264635	4:15502836:T:G	4	15502836	T	G	4:15504459	0.986469	0.000677758	249	12	237	missense_variant	recessive	Conflicting interpretations of pathogenicity	VUS	criteria provided, conflicting interpretations	Criteria_multSubmitter	not provided;not specified	Other/unspecified rheumatoid arthritis	0.000319	3.3406	0.9281	Type 2 diabetes without complications	0.0005739	4.4	1.278
CC2D2A	rs1159391633	4:15511381:GGAA:G	4	15511381	GGAA	G	4:15513004	0.99382	0.06562272	24109	1616	22493	inframe_indel	recessive	Benign/Likely benign	(likely)Benign	criteria provided, multiple submitters, no conflicts	Criteria_multSubmitter	NA	Open wound of thorax	0.000141	0.8938	0.2348	Outcome of delivery	9.532e-05	0.491	0.126
CC2D2A	rs16892095	4:15516734:A:C	4	15516734	A	C	4:15518357	0.999657	0.029336832	10778	386	10392	missense_variant	recessive	Benign/Likely benign	(likely)Benign	criteria provided, multiple submitters, no conflicts	Criteria_multSubmitter	Joubert syndrome;Meckel-Gruber syndrome;not specified	Symptoms and signs involving the urinary system	0.000306	-0.149	0.0413	Medication related adverse effects (Asthma/COPD)	0.00111	0.375	0.115
CC2D2A	rs144439937	4:15533245:A:G	4	15533245	A	G	4:15534868	0.996905	0.007411783	2723	34	2689	missense_variant	recessive	Benign/Likely benign	(likely)Benign	criteria provided, multiple submitters, no conflicts	Criteria_multSubmitter	Joubert syndrome;Meckel-Gruber syndrome;not provided;not specified	Tubulo-interstitial nephritis, not spesified as acute or chronic	0.00115	0.9791	0.3013	Hernia of abodminal wall	0.0003981	3.682	1.04
CC2D2A	rs116358011	4:15537074:C:T	4	15537074	C	T	4:15538697	0.994328	0.003045826	1119	0	1119	LC	recessive	Pathogenic	(likely)Pathogenic	no assertion criteria provided	no_Criteria	NA	Other functional intestinal disroders	7.25e-05	0.7324	0.1846	NA	NA	NA	NA
CC2D2A	rs16892134	4:15538112:G:C	4	15538112	G	C	4:15539735	0.922699	0.00026947	99	0	99	missense_variant	recessive	Conflicting interpretations of pathogenicity	VUS	criteria provided, conflicting interpretations	Criteria_multSubmitter	NA	Coronary artery bypass grafting	0.000951	2.9362	0.8885	NA	NA	NA	NA
CC2D2A	rs369476930	4:15540889:G:A	4	15540889	G	A	4:15542512	0.997442	0.000669592	246	2	244	missense_variant	recessive	Uncertain significance	VUS	criteria provided, multiple submitters, no conflicts	Criteria_multSubmitter	NA	Alzheimer's disease (undefined)	1e-04	20.6361	5.3047	NA	NA	NA	NA
CC2D2A	rs200764366	4:15550968:G:A	4	15550968	G	A	4:15552591	0.998809	0.000890067	327	0	327	missense_variant	recessive	Conflicting interpretations of pathogenicity	VUS	criteria provided, conflicting interpretations	Criteria_multSubmitter	NA	Other and unspecified dermatitis	5.6e-05	1.3945	0.3461	NA	NA	NA	NA
CC2D2A	rs143947747	4:15589567:C:G	4	15589567	C	G	4:15591190	0.999505	0.020359946	7480	196	7284	missense_variant	recessive	Conflicting interpretations of pathogenicity	VUS	criteria provided, conflicting interpretations	Criteria_multSubmitter	Joubert syndrome;Meckel-Gruber syndrome	Chorioretinal inflammation	0.000257	1.1799	0.3228	Schizophrenia or delusion	0.0006344	1.539	0.451
PROM1	rs202029748	4:15984352:T:C	4	15984352	T	C	4:15985975	0.960092	0.000577047	212	0	212	missense_variant	both	Likely benign	(likely)Benign	criteria provided, multiple submitters, no conflicts	Criteria_multSubmitter	NA	Follow-up examination after treatment for conditions other than malignant neoplasms	0.000851	1.2797	0.3837	NA	NA	NA	NA
PROM1	rs62617075	4:15991277:G:C	4	15991277	G	C	4:15992900	0.981205	0.00065326	240	0	240	missense_variant	both	Uncertain significance	VUS	criteria provided, multiple submitters, no conflicts	Criteria_multSubmitter	NA	Plantar fascial fibromatosis	0.00131	3.4248	1.0656	NA	NA	NA	NA
PROM1	rs201692179	4:16000497:C:T	4	16000497	C	T	4:16002120	0.998248	0.001197644	440	0	440	missense_variant	both	Uncertain significance	VUS	criteria provided, single submitter	Criteria_oneSubmitter	NA	Disorders resulting from impaired renal tubular function	0.000408	5.7558	1.6282	NA	NA	NA	NA
PROM1	rs189108830	4:16075852:A:C	4	16075852	A	C	4:16077475	0.971459	0.008369898	3075	34	3041	missense_variant	both	Benign/Likely benign	(likely)Benign	criteria provided, multiple submitters, no conflicts	Criteria_multSubmitter	Cone-Rod Dystrophy, Dominant;Retinal Macular Dystrophy;Retinitis Pigmentosa, Recessive;Stargardt Disease, Dominant;not specified	Fracture of skull and facial bones	0.000127	0.6242	0.1629	Malignant neoplasm of eye, brain and central nervous system	0.0006611	12.534	3.681
TAPT1	rs16893137	4:16163447:T:C	4	16163447	T	C	4:16165070	0.999393	0.010759742	3953	46	3907	missense_variant	recessive	Benign	(likely)Benign	criteria provided, single submitter	Criteria_oneSubmitter	NA	Other diabetic retinopathy	0.000379	0.8978	0.2526	Attention to artificial openings	7.078e-05	35.989	9.057
TAPT1	rs187246858	4:16202565:T:G	4	16202565	T	G	4:16204188	0.996069	0.022488486	8262	176	8086	missense_variant	recessive	Benign	(likely)Benign	criteria provided, single submitter	Criteria_oneSubmitter	NA	Pulmonary heart disease, diseases of pulmonary circulation	0.000216	0.3207	0.0867	Anomalies of pupillary function	0.000882	11.485	3.454
SLIT2	rs115629108	4:20617111:G:A	4	20617111	G	A	4:20618734	0.961096	0.004082877	1500	2	1498	missense_variant	unknown	Likely benign	(likely)Benign	criteria provided, single submitter	Criteria_oneSubmitter	NA	Other disorders involving the immune mechanism, not elsewhere classified	0.000434	2.7423	0.7793	NA	NA	NA	NA
SLIT2	rs143417693	4:20617555:C:T	4	20617555	C	T	4:20619178	0.944212	0.00133374	490	2	488	missense_variant	unknown	Likely benign	(likely)Benign	criteria provided, single submitter	Criteria_oneSubmitter	NA	Other noninflammatory disorders of vulva and perineum	0.00101	2.3876	0.7262	NA	NA	NA	NA
SLIT2	rs200768792	4:20617569:C:A	4	20617569	C	A	4:20619192	0.985033	0.003200976	1176	6	1170	missense_variant	unknown	Likely benign	(likely)Benign	criteria provided, single submitter	Criteria_oneSubmitter	NA	Fracture of foot, except ankle	6.02e-05	1.0604	0.2643	NA	7.403e-05	27.662	6.98
ADGRA3	rs140656046	4:22388009:C:T	4	22388009	C	T	4:22389632	0.974493	0.001491611	548	2	546	missense_variant	unknown	Benign	(likely)Benign	criteria provided, single submitter	Criteria_oneSubmitter	NA	Cardiomyopathy, other and unspecified	0.00104	2.2217	0.6775	NA	NA	NA	NA
ADGRA3	rs117922332	4:22392616:T:G	4	22392616	T	G	4:22394239	0.977584	0.023362222	8583	206	8377	missense_variant	unknown	Benign	(likely)Benign	criteria provided, single submitter	Criteria_oneSubmitter	NA	Male infertility	0.000333	0.812	0.2263	Hard cardiovascular diseases	0.0003199	0.699	0.194
ADGRA3	rs2061699	4:22442704:G:A	4	22442704	G	A	4:22444327	0.950414	0.000634207	233	0	233	missense_variant	unknown	Likely benign	(likely)Benign	criteria provided, single submitter	Criteria_oneSubmitter	NA	Migraine	0.000438	1.4949	0.4251	NA	NA	NA	NA
PPARGC1A	rs144103777	4:23813087:C:T	4	23813087	C	T	4:23814710	0.99663	0.009502216	3491	56	3435	missense_variant	unknown	Benign	(likely)Benign	criteria provided, single submitter	Criteria_oneSubmitter	NA	Medical observation and evaluation for suspected diseases and conditions	0.000277	-0.2063	0.0567	Immune disease comorbidities	0.0007361	1.887	0.559
SOD3	rs1799895	4:24800212:C:G	4	24800212	C	G	4:24801834	0.975585	0.016584646	6093	92	6001	missense_variant	unknown	Pathogenic	(likely)Pathogenic	no assertion criteria provided	no_Criteria	Superoxide dismutase, elevated extracellular	Supplementary factors related to causes of morbidity and mortality classified elsewhere	0.000146	1.1788	0.3104	NA	0.0001706	-0.8	0.213
SEPSECS	rs2302566	4:25124081:C:G	4	25124081	C	G	4:25125703	0.993035	0.044214836	16244	790	15454	missense_variant	recessive	Benign/Likely benign	(likely)Benign	criteria provided, multiple submitters, no conflicts	Criteria_multSubmitter	Pontoneocerebellar hypoplasia;not specified	Other complications of surgical and medical care, not elsewhere classified	8.59e-05	0.4984	0.1269	Vasomotor rhinitis (mode)	0.0001681	1.881	0.5
SEPSECS	rs200041461	4:25155152:C:T	4	25155152	C	T	4:25156774	0.975111	0.001393622	512	0	512	pLoF	recessive	Uncertain significance	VUS	criteria provided, single submitter	Criteria_oneSubmitter	NA	Acute appendicitis, no complications	2.25e-05	0.9294	0.2193	NA	NA	NA	NA
PI4K2B	rs143048917	4:25259141:G:T	4	25259141	G	T	4:25260763	0.999403	0.0007948	292	0	292	missense_variant	unknown	Benign	(likely)Benign	no assertion criteria provided	no_Criteria	NA	Superficial injury of head	0.000237	2.4735	0.673	NA	NA	NA	NA
SLC34A2	rs79937695	4:25670747:A:G	4	25670747	A	G	4:25672369	0.990423	0.004412229	1621	16	1605	missense_variant	recessive	Benign	(likely)Benign	criteria provided, single submitter	Criteria_oneSubmitter	NA	Cardiomyopathy, other and unspecified	2.55e-05	1.6494	0.3918	Benign lipomatous neoplasm of skin and subcutaneous tissue of trunk	0.0004995	14.037	4.032
SLC34A2	rs76404281	4:25674321:G:C	4	25674321	G	C	4:25675943	0.872316	0.001042495	383	0	383	missense_variant	recessive	Benign	(likely)Benign	criteria provided, single submitter	Criteria_oneSubmitter	NA	Hypertensive Renal Disease	0.00062	5.3446	1.5615	NA	NA	NA	NA
SLC34A2	rs6448389	4:25676577:A:G	4	25676577	A	G	4:25678199	0.918955	0.092362843	33933	3210	30723	missense_variant	recessive	Benign	(likely)Benign	criteria provided, single submitter	Criteria_oneSubmitter	NA	Other diseases of anus and rectum	0.000687	0.1437	0.0423	Other diseases of anus and rectum	0.0007861	0.077	0.023
SEL1L3	rs2286866	4:25757712:C:G	4	25757712	C	G	4:25759334	0.946121	0.00678302	2492	16	2476	missense_variant	unknown	Benign	(likely)Benign	criteria provided, single submitter	Criteria_oneSubmitter	NA	Systemic lupus erythematosus	0.000244	1.8	0.4907	NA	0.0003113	8.491	2.355
PCDH7	rs36037995	4:30723650:C:T	4	30723650	C	T	4:30725272	0.942801	0.000645095	237	0	237	missense_variant	unknown	Benign	(likely)Benign	criteria provided, single submitter	Criteria_oneSubmitter	NA	Hernia of abodminal wall, postoperative	0.00039	3.4357	0.9686	NA	NA	NA	NA
NWD2	rs142523381	4:37443522:A:G	4	37443522	A	G	4:37445144	0.994484	0.002378956	874	8	866	missense_variant	unknown	Benign	(likely)Benign	criteria provided, single submitter	Criteria_oneSubmitter	NA	Noise effects on inner ear	0.000698	2.5288	0.7459	Other problems related to primary support group, including family circumstances	9.835e-05	21.721	5.577
TBC1D1	rs112261209	4:38020598:G:A	4	38020598	G	A	4:38022219	0.987645	0.005471055	2010	24	1986	missense_variant	unknown	Benign	(likely)Benign	criteria provided, single submitter	Criteria_oneSubmitter	NA	Medical abortion	4.65e-05	0.509	0.125	Mood disorders	1.354e-06	2.723	0.564
TLR1	rs5743618	4:38797027:C:A	4	38797027	C	A	4:38798648	0.993485	0.155584831	57160	9554	47606	missense_variant	unknown	protective	protective	no assertion criteria provided	no_Criteria	NA	Asthma (mode)	5.21e-06	-0.0846	0.0186	Rash and other nonspecific skin eruption	0.0003014	0.355	0.098
TLR1	rs4833095	4:38798089:T:C	4	38798089	T	C	4:38799710	0.996505	0.132146396	48549	6744	41805	missense_variant	unknown	risk factor	risk factor	no assertion criteria provided	no_Criteria	NA	Pollen allergy	1.57e-06	-0.2202	0.0458	Rash and other nonspecific skin eruption	0.0002304	0.434	0.118
TLR1	rs145135062	4:38798661:T:C	4	38798661	T	C	4:38800282	0.979196	0.000990778	364	0	364	missense_variant	unknown	Benign	(likely)Benign	criteria provided, single submitter	Criteria_oneSubmitter	NA	Infections of genitourinary tract in pregnancy	7.44e-05	5.0581	1.2768	NA	NA	NA	NA
TLR1	rs76600635	4:38798702:A:G	4	38798702	A	G	4:38800323	0.9912	0.00041101	151	4	147	missense_variant	unknown	Benign	(likely)Benign	criteria provided, single submitter	Criteria_oneSubmitter	NA	Myalgia	0.000753	3.6154	1.0729	Conjunctivitis (acute, non atopic)	0.00864	13.178	5.018
WDR19	rs75964850	4:39214620:G:A	4	39214620	G	A	4:39216240	0.99772	0.025640467	9420	266	9154	missense_variant	recessive	Benign/Likely benign	(likely)Benign	criteria provided, multiple submitters, no conflicts	Criteria_multSubmitter	Asphyxiating thoracic dystrophy 5;Cranioectodermal dysplasia;Jeune thoracic dystrophy;Senior-Loken syndrome 8;not specified	Injury of muscle and tendon at lower leg level	0.000225	0.4117	0.1116	Other diseases of urinary system	0.0001503	0.593	0.156
WDR19	rs144335584	4:39232258:A:G	4	39232258	A	G	4:39233878	0.988988	0.000911843	335	0	335	missense_variant	recessive	Likely benign	(likely)Benign	criteria provided, single submitter	Criteria_oneSubmitter	NA	Encephalitis	0.000405	7.9185	2.239	NA	NA	NA	NA
WDR19	rs187546086	4:39253208:A:C	4	39253208	A	C	4:39254828	0.987712	0.001401788	515	6	509	missense_variant	recessive	Conflicting interpretations of pathogenicity	VUS	criteria provided, conflicting interpretations	Criteria_multSubmitter	Asphyxiating thoracic dystrophy 5;Cranioectodermal dysplasia;Jeune thoracic dystrophy;Senior-Loken syndrome 8;not provided;not specified	Other disorders of penis	0.00118	2.2732	0.701	Asthma (mode)	0.0001636	4.134	1.097
WDR19	rs199678654	4:39255862:A:G	4	39255862	A	G	4:39257482	0.973256	0.00052533	193	0	193	missense_variant	recessive	Uncertain significance	VUS	criteria provided, single submitter	Criteria_oneSubmitter	NA	Rash and other nonspecific skin eruption	0.000113	4.7752	1.2366	NA	NA	NA	NA
WDR19	rs201597047	4:39274909:C:T	4	39274909	C	T	4:39276529	0.993011	0.006050824	2223	16	2207	missense_variant	recessive	Conflicting interpretations of pathogenicity	VUS	criteria provided, conflicting interpretations	Criteria_multSubmitter	Cranioectodermal dysplasia;Jeune thoracic dystrophy;not provided	Other diseases of biliary tract	0.00112	1.1938	0.3664	Diseases of spleen	0.0007067	116.389	34.364
KLB	rs549659598	4:39447052:CTCT:C	4	39447052	CTCT	C	4:39448672	0.918857	0.000356571	131	0	131	inframe_indel	unknown	Uncertain significance	VUS	criteria provided, single submitter	Criteria_oneSubmitter	NA	Follow-up examination after treatment for malignant neoplasms	0.00159	3.9654	1.256	NA	NA	NA	NA
KLB	rs146152443	4:39448498:A:G	4	39448498	A	G	4:39450118	0.983002	0.006132481	2253	28	2225	missense_variant	unknown	Likely benign	(likely)Benign	criteria provided, single submitter	Criteria_oneSubmitter	NA	Coeliac disease	0.000152	0.9239	0.2439	NA	0.001612	-0.86	0.273
KLB	rs143809363	4:39448675:G:A	4	39448675	G	A	4:39450295	0.996511	0.005272355	1937	20	1917	missense_variant	unknown	Likely benign	(likely)Benign	criteria provided, single submitter	Criteria_oneSubmitter	NA	Open wound of head	0.000108	0.5017	0.1296	Torsion of testis	0.0002953	14.562	4.023
UGDH	rs775162839	4:39505705:C:T	4	39505705	C	T	4:39507325	0.80031	0.000332074	122	0	122	missense_variant	unknown	Pathogenic/Likely pathogenic	(likely)Pathogenic	no assertion criteria provided	no_Criteria	NA	Hepatic failure, not elsewhere classified	0.000272	13.4069	3.6826	NA	NA	NA	NA
UCHL1	rs5030732	4:41257616:C:A	4	41257616	C	A	4:41259633	0.997189	0.154961512	56931	8982	47949	missense_variant	recessive	Benign	(likely)Benign	criteria provided, multiple submitters, no conflicts	Criteria_multSubmitter	NA	Voice disturbances	0.000761	0.122	0.0362	Other and unspecified injuries of head	0.000985	0.608	0.185
GRXCR1	rs78136490	4:42893291:G:A	4	42893291	G	A	4:42895308	0.999983	0.139735103	51337	7312	44025	missense_variant	recessive	Benign/Likely benign	(likely)Benign	criteria provided, multiple submitters, no conflicts	Criteria_multSubmitter	NA	Complications following infusion, transfusion and therapeutic injection	0.000309	0.6552	0.1816	Other abnormal findings in urine	8.033e-05	1.632	0.414
GRXCR1	rs57655409	4:42893406:C:T	4	42893406	C	T	4:42895423	0.999238	0.036351215	13355	540	12815	missense_variant	recessive	Benign/Likely benign	(likely)Benign	criteria provided, multiple submitters, no conflicts	Criteria_multSubmitter	Nonsyndromic Hearing Loss, Recessive;not specified	Disorders related to short gestation and low birth weight, not elsewhere classified	0.00111	1.0079	0.3091	Unspecified jaundice	0.0005071	2.717	0.781
GRXCR1	rs113203706	4:42893538:G:T	4	42893538	G	T	4:42895555	0.973981	0.004880399	1793	12	1781	missense_variant	recessive	Benign/Likely benign	(likely)Benign	criteria provided, multiple submitters, no conflicts	Criteria_multSubmitter	not provided;not specified	Symptoms and signs involving the skin and subcutaneous tissue	0.000305	0.4228	0.1171	Patellar tendinitis	0.0005123	137.982	39.716
GUF1	rs112026924	4:44691693:A:G	4	44691693	A	G	4:44693710	0.98233	0.001026163	377	8	369	missense_variant	recessive	Benign	(likely)Benign	criteria provided, single submitter	Criteria_oneSubmitter	NA	Injuries to the thorax	7.11e-05	1.3666	0.344	Benign neoplasm: Skin of lip	0.0006524	122.22	35.854
GABRB1	rs41311286	4:47425856:C:G	4	47425856	C	G	4:47427873	0.95828	0.001069714	393	0	393	missense_variant	dominant	Likely benign	(likely)Benign	criteria provided, multiple submitters, no conflicts	Criteria_multSubmitter	NA	Total colectomy operation	1.06e-05	7.334	1.6649	NA	NA	NA	NA
CORIN	rs61758484	4:47837922:C:T	4	47837922	C	T	4:47839939	0.99801	0.009431446	3465	44	3421	missense_variant	unknown	Likely benign	(likely)Benign	criteria provided, single submitter	Criteria_oneSubmitter	NA	Asthma/COPD (KELA code 203)	0.000707	-0.2309	0.0682	Other demyelinating diseases of the central nervous system	0.0001408	26.391	6.933
CNGA1	rs200583020	4:47937170:A:C	4	47937170	A	C	4:47939187	0.998012	0.000963559	354	4	350	missense_variant	unknown	Uncertain significance	VUS	criteria provided, single submitter	Criteria_oneSubmitter	NA	Type 2 diabetes	0.00153	0.5734	0.1809	Other diseases of biliary tract	7.576e-06	26.827	5.992
CNGA1	rs62625014	4:47937535:G:A	4	47937535	G	A	4:47939552	0.988442	0.000813853	299	2	297	missense_variant	unknown	Likely pathogenic	(likely)Pathogenic	criteria provided, multiple submitters, no conflicts	Criteria_multSubmitter	NA	Other diabetes, wide definition	0.000464	-0.7318	0.209	NA	NA	NA	NA
CNGA1	rs539600817	4:47943269:C:T	4	47943269	C	T	4:47945286	0.975685	0.004496608	1652	12	1640	missense_variant	unknown	Uncertain significance	VUS	criteria provided, single submitter	Criteria_oneSubmitter	Retinitis Pigmentosa, Recessive	Ingrowing nail	7.58e-05	2.0301	0.513	Von Willebrand disease	0.0004776	161.562	46.253
CNGA1	rs28642966	4:47943278:C:T	4	47943278	C	T	4:47945295	0.997628	0.169970168	62445	10828	51617	missense_variant	unknown	Benign/Likely benign	(likely)Benign	criteria provided, multiple submitters, no conflicts	Criteria_multSubmitter	NA	Acute peritonitis	0.000658	-0.2516	0.0739	Lung diseases due to external agents	0.0001192	0.318	0.083
CNGA1	rs76537883	4:47952607:C:T	4	47952607	C	T	4:47954624	0.981819	0.010166364	3735	36	3699	missense_variant	unknown	Uncertain significance	VUS	criteria provided, single submitter	Criteria_oneSubmitter	Retinitis Pigmentosa, Recessive	Nerve, nerve root and plexus disorders	0.000113	0.2281	0.0591	Other anxiety disorders	0.0005585	3.023	0.876
FRYL	rs145522900	4:48581473:C:T	4	48581473	C	T	4:48583490	0.96663	0.003304408	1214	12	1202	missense_variant	unknown	Benign	(likely)Benign	criteria provided, single submitter	Criteria_oneSubmitter	NA	Behavioural disorders (more controls excluded)	0.000334	4.2896	1.1957	Iridocyclitis in diseases classified elsewhere	0.000504	153.425	44.105
CWH43	rs538616012	4:49061875:CA:C	4	49061875	CA	C	4:49063892	0.882078	0.002721918	1000	12	988	LC	unknown	Likely benign	(likely)Benign	criteria provided, single submitter	Criteria_oneSubmitter	NA	Schizophrenia or delusion (more controls excluded)	0.000455	1.0109	0.2883	Osteomyelitis	1.46e-05	69.363	16.002
SGCB	rs150395645	4:52023971:C:T	4	52023971	C	T	4:52890137	0.962513	0.000677758	249	0	249	missense_variant	recessive	Conflicting interpretations of pathogenicity	VUS	criteria provided, conflicting interpretations	Criteria_multSubmitter	NA	Other specific arthropathies	0.00191	7.7698	2.5032	NA	NA	NA	NA
SPATA18	rs139687172	4:52076820:G:A	4	52076820	G	A	4:52942986	0.985774	0.005117206	1880	18	1862	missense_variant	unknown	Likely benign	(likely)Benign	criteria provided, single submitter	Criteria_oneSubmitter	NA	Haemmorrhoids and perianal venous thrombosis	0.000292	0.7034	0.1942	Benign neoplasm: Other and unspecified parts of small intestine (other cancers excluded from controls)	0.0007479	106.747	31.663
SPATA18	rs141695566	4:52076895:A:G	4	52076895	A	G	4:52943061	0.98491	0.002746415	1009	2	1007	missense_variant	unknown	Benign	(likely)Benign	criteria provided, single submitter	Criteria_oneSubmitter	NA	Unspecified diabetes	0.00166	0.8804	0.2799	NA	NA	NA	NA
PDGFRA	rs36035373	4:54261281:G:A	4	54261281	G	A	4:55127448	0.990672	0.013021656	4784	52	4732	missense_variant	unknown	Benign/Likely benign	(likely)Benign	criteria provided, multiple submitters, no conflicts	Criteria_multSubmitter	Gastrointestinal stroma tumor;Hereditary cancer-predisposing syndrome;Idiopathic hypereosinophilic syndrome;not provided;not specified	Gestational diabetes (for exclusion)	0.00121	0.3335	0.1031	Sarcoidosis	0.000165	8.483	2.252
PDGFRA	rs149951350	4:54263898:C:G	4	54263898	C	G	4:55130065	0.991609	0.001524274	560	0	560	missense_variant	unknown	Conflicting interpretations of pathogenicity	VUS	criteria provided, conflicting interpretations	Criteria_multSubmitter	NA	Haemangioma, any site (other cancers excluded from controls)	0.000115	3.093	0.802	NA	NA	NA	NA
PDGFRA	rs139913632	4:54264951:C:T	4	54264951	C	T	4:55131118	0.995636	0.002803576	1030	4	1026	missense_variant	unknown	Benign/Likely benign	(likely)Benign	criteria provided, multiple submitters, no conflicts	Criteria_multSubmitter	Gastrointestinal stroma tumor;Idiopathic hypereosinophilic syndrome;not provided;not specified	Coronary angiopasty	0.000594	0.6862	0.1998	NA	0	2.904	0
PDGFRA	rs35597368	4:54273604:T:C	4	54273604	T	C	4:55139771	0.99949	0.118738228	43623	5288	38335	missense_variant	unknown	Benign	(likely)Benign	criteria provided, multiple submitters, no conflicts	Criteria_multSubmitter	NA	Coxarthrosis, primary, with hip surgery	4.77e-05	-0.1333	0.0328	Other disorders involving the immune mechanism, not elsewhere classified	0.0001964	1.083	0.291
PDGFRA	rs141047712	4:54280450:G:A	4	54280450	G	A	4:55146617	0.979633	0.001652204	607	0	607	missense_variant	unknown	Conflicting interpretations of pathogenicity	VUS	criteria provided, conflicting interpretations	Criteria_multSubmitter	NA	Any dementia	0.000647	0.9761	0.2861	NA	NA	NA	NA
KIT	rs756286159	4:54707217:A:G	4	54707217	A	G	4:55573383	0.808943	0.000356571	131	0	131	missense_variant	dominant	Uncertain significance	VUS	criteria provided, single submitter	Criteria_oneSubmitter	NA	Nonhereditary hypogammaglobulinemia	0.000263	25.1488	6.8907	NA	NA	NA	NA
KIT	rs3822214	4:54727298:A:C	4	54727298	A	C	4:55593464	0.996887	0.051381646	18877	1084	17793	missense_variant	dominant	Benign/Likely benign	(likely)Benign	criteria provided, multiple submitters, no conflicts	Criteria_multSubmitter	Chronic myelogenous leukemia;Gastrointestinal stroma tumor;Mastocytosis;Partial albinism;not provided;not specified	Unspecified abortion	8.34e-05	0.5236	0.1331	Contusion of toe(s) without damage to nail	1.466e-05	5.03	1.161
KDR	rs34038364	4:55102430:G:A	4	55102430	G	A	4:55968597	0.974467	0.013016212	4782	56	4726	missense_variant	dominant	Benign	(likely)Benign	criteria provided, single submitter	Criteria_oneSubmitter	Hirschsprung disease 1;not specified	Hypokalaemia	0.00122	-0.6656	0.2058	Benign neoplasm: other/unspecified salivary gland	0.0003645	16.961	4.758
KDR	rs55716939	4:55105862:C:T	4	55105862	C	T	4:55972029	0.962523	0.000669592	246	4	242	missense_variant	dominant	Likely benign	(likely)Benign	criteria provided, single submitter	Criteria_oneSubmitter	NA	Malignant neoplasm of corpus uteri	0.000403	3.8681	1.0933	Chronic mastoiditis	0.0004093	136.636	38.663
KDR	rs34231037	4:55106779:A:G	4	55106779	A	G	4:55972946	0.993559	0.036215119	13305	512	12793	missense_variant	dominant	Likely benign	(likely)Benign	criteria provided, single submitter	Criteria_oneSubmitter	Hemangioma, capillary infantile;not specified	Corns and callosities	5.34e-05	0.541	0.1339	Acute renal failure	0.0008156	1.381	0.412
KDR	rs1870377	4:55106807:T:A	4	55106807	T	A	4:55972974	0.999374	0.27310364	100335	27728	72607	missense_variant	dominant	not provided	not_provided	no assertion provided	none	NA	Macular pucker	0.000134	0.2035	0.0533	Rosacea	4.679e-05	-0.262	0.064
KDR	rs56286620	4:55107765:A:C	4	55107765	A	C	4:55973932	0.982869	0.003802519	1397	4	1393	missense_variant	dominant	Benign	(likely)Benign	criteria provided, single submitter	Criteria_oneSubmitter	not specified	Lymphoid leukaemia	7.5e-05	2.7191	0.6867	NA	0	2.016	0
KDR	rs2305948	4:55113391:C:T	4	55113391	C	T	4:55979558	0.960952	0.089390508	32841	3114	29727	missense_variant	dominant	not provided	not_provided	no assertion provided	none	not specified	Persons with potential health hazards related to family and personal history and certain conditions influencing health status	4.77e-05	0.0839	0.0206	Episcleritis	0.001356	0.899	0.281
KDR	rs139047809	4:55118792:C:G	4	55118792	C	G	4:55984959	0.970239	0.001069714	393	0	393	missense_variant	dominant	not provided	not_provided	no assertion provided	none	NA	Beningn neoplasm: Meninges, unspecified (other cancers excluded from controls)	0.000132	10.9348	2.8612	NA	NA	NA	NA
CEP135	rs77591659	4:55954246:G:A	4	55954246	G	A	4:56820412	0.98014	0.033172014	12187	422	11765	missense_variant	recessive	Benign	(likely)Benign	criteria provided, single submitter	Criteria_oneSubmitter	not specified	Injuries to the wrist and hand	0.00209	-0.1047	0.034	NA	0.000613	0.434	0.127
CEP135	rs76941356	4:55959703:A:C	4	55959703	A	C	4:56825869	0.999204	0.01234662	4536	70	4466	missense_variant	recessive	Uncertain significance	VUS	criteria provided, single submitter	Criteria_oneSubmitter	not specified	Benign neoplasm: Colon (other cancers excluded from controls)	0.00116	0.3037	0.0935	Other symptoms and signs involving general sensations and perceptions	0.0009474	10.385	3.142
CEP135	rs1269311613	4:55965812:AAAG:A	4	55965812	AAAG	A	4:56831978	0.990155	0.008565876	3147	36	3111	inframe_indel	recessive	Conflicting interpretations of pathogenicity	VUS	criteria provided, conflicting interpretations	Criteria_multSubmitter	NA	Specific development disorders of speech and language	9.73e-05	1.3676	0.3509	Carcinoma in situ of skin of lower limb, including hip	0.001519	56.453	17.803
CEP135	rs3214045	4:56008351:A:C	4	56008351	A	C	4:56874517	0.997763	0.279554585	102705	29206	73499	missense_variant	recessive	Benign	(likely)Benign	criteria provided, single submitter	Criteria_oneSubmitter	NA	Disorders of calcium metabolism	0.000255	0.2587	0.0707	Dermatographic urticaria	7.273e-05	0.304	0.077
CEP135	rs145959811	4:56011950:G:A	4	56011950	G	A	4:56878116	0.997806	0.001654926	608	0	608	missense_variant	recessive	Conflicting interpretations of pathogenicity	VUS	criteria provided, conflicting interpretations	Criteria_multSubmitter	NA	Intestinal malabsorbtion	9.91e-05	4.1297	1.0608	NA	NA	NA	NA
SRP72	rs111673705	4:56467693:C:T	4	56467693	C	T	4:57333859	0.979456	0.001641317	603	0	603	missense_variant	dominant	Likely benign	(likely)Benign	criteria provided, multiple submitters, no conflicts	Criteria_multSubmitter	NA	Glomerular disorders in diseases classified elsewhere	0.000191	2.0388	0.5466	NA	NA	NA	NA
REST	rs61748753	4:56910912:G:A	4	56910912	G	A	4:57777078	0.999584	0.001573269	578	2	576	missense_variant	dominant	Benign	(likely)Benign	criteria provided, single submitter	Criteria_oneSubmitter	NA	Discitis, unspecified	0.00204	7.6519	2.4805	NA	NA	NA	NA
REST	rs149829250	4:56911005:C:G	4	56911005	C	G	4:57777171	0.992028	0.006211417	2282	28	2254	missense_variant	dominant	Benign	(likely)Benign	criteria provided, single submitter	Criteria_oneSubmitter	NA	Injury of nerves and spinal cord at neck level	9.78e-05	3.2176	0.8259	Torticollis	2.308e-05	60.354	14.258
REST	rs61748754	4:56930473:T:C	4	56930473	T	C	4:57796639	0.953928	0.002506886	921	12	909	missense_variant	dominant	Benign	(likely)Benign	criteria provided, single submitter	Criteria_oneSubmitter	NA	Other diseases of gallbladder	0.000297	2.7112	0.7493	conjunctival degenerations and deposits	0.002257	41.088	13.453
REST	rs145504954	4:56930866:G:A	4	56930866	G	A	4:57797032	0.984896	0.001755637	645	0	645	missense_variant	dominant	Likely benign	(likely)Benign	criteria provided, single submitter	Criteria_oneSubmitter	NA	Benign paroxysmal vertigo	0.00046	1.2088	0.345	NA	NA	NA	NA
REST	rs766722655	4:56931051:GGAGCTGTCTCCTCCCATGGAGGTGGTCCAGAAGGAGCCTGTTCAGATA:G	4	56931051	GGAGCTGTCTCCTCCCATGGAGGTGGTCCAGAAGGAGCCTGTTCAGATA	G	4:57797217	0.966302	0.082618376	30353	2658	27695	inframe_indel	dominant	Benign	(likely)Benign	criteria provided, single submitter	Criteria_oneSubmitter	NA	Residual foreign body in soft tissue	0.000403	0.4124	0.1166	Aphakia	0.001385	1.826	0.571
REST	rs61754065	4:56931064:C:T	4	56931064	C	T	4:57797230	0.991071	0.003609263	1326	10	1316	missense_variant	dominant	Benign	(likely)Benign	criteria provided, single submitter	Criteria_oneSubmitter	NA	Persons encountering health services for examination and investigation	0.00046	-0.2018	0.0576	Kela-code for behavioural disturbances in mental retardation	0.0003766	196.642	55.299
NOA1	rs201957616	4:56977566:G:T	4	56977566	G	T	4:57843732	0.999397	0.012297625	4518	58	4460	missense_variant	unknown	Benign	(likely)Benign	criteria provided, single submitter	Criteria_oneSubmitter	NA	Other noninflammatory disorders of cervix uteri	0.00125	0.8777	0.272	Undefined dementia	0.0001876	6.93	1.855
GNRHR	rs104893837	4:67740682:C:T	4	67740682	C	T	4:68606400	0.996487	0.007471665	2745	30	2715	missense_variant	recessive	Pathogenic	(likely)Pathogenic	criteria provided, multiple submitters, no conflicts	Criteria_multSubmitter	Hypogonadotropic hypogonadism 7 with or without anosmia;not provided	Type 1 diabetes, wide definition	0.000151	0.462	0.1219	Amenorrhoea	2.871e-07	16.081	3.134
GNRHR	rs144900788	4:67753900:G:A	4	67753900	G	A	4:68619618	0.965849	0.000941784	346	2	344	missense_variant	recessive	Conflicting interpretations of pathogenicity	VUS	criteria provided, conflicting interpretations	Criteria_multSubmitter	NA	Other and unspecified injuries of thorax	0.000793	10.7447	3.2025	NA	NA	NA	NA
GNRHR	rs104893842	4:67753920:C:T	4	67753920	C	T	4:68619638	0.966274	0.00041101	151	2	149	missense_variant	recessive	Pathogenic	(likely)Pathogenic	criteria provided, multiple submitters, no conflicts	Criteria_multSubmitter	NA	Colectomy operation	0.000267	4.3888	1.2041	NA	NA	NA	NA
GNRHR	rs104893836	4:67754019:T:C	4	67754019	T	C	4:68619737	0.994736	0.001951615	717	0	717	missense_variant	recessive	Pathogenic/Likely pathogenic	(likely)Pathogenic	criteria provided, multiple submitters, no conflicts	Criteria_multSubmitter	NA	Chronic lymphocytic leukaemia	0.000437	5.6349	1.6024	NA	NA	NA	NA
UGT2B15	rs1902023	4:68670366:A:C	4	68670366	A	C	4:69536084	0.991382	0.462649842	169972	79658	90314	missense_variant	unknown	drug response	drug response	reviewed by expert panel	Criteria_multSubmitter	NA	Infective dermatitis	0.000492	-0.1389	0.0399	Pyoderma	0.0008344	-0.251	0.075
UGT2B10	rs61750900	4:68816218:G:T	4	68816218	G	T	4:69681936	0.997518	0.062862696	23095	1350	21745	missense_variant	unknown	drug response	drug response	reviewed by expert panel	Criteria_multSubmitter	nicotine response - Metabolism/PK	Pyogenic arthritis	5.6e-05	0.4239	0.1052	Other specific arthropathies	0.0001902	2.658	0.712
UGT2B7	rs61361928	4:69096657:T:C	4	69096657	T	C	4:69962375	0.988994	0.002536828	932	0	932	missense_variant	unknown	Likely benign	(likely)Benign	criteria provided, single submitter	Criteria_oneSubmitter	NA	Cholelithiasis, broad definition with cholecystitis	0.000496	0.4609	0.1323	NA	NA	NA	NA
UGT2B28	rs150261084	4:69280705:G:A	4	69280705	G	A	4:70146423	0.924021	0.00066687	245	4	241	missense_variant	unknown	Likely benign	(likely)Benign	criteria provided, single submitter	Criteria_oneSubmitter	NA	Other orthopaedic follow-up care	0.000599	4.2816	1.2476	Meniscus derangement	0.0008807	3.331	1.001
UGT2B4	rs181603790	4:69495464:T:C	4	69495464	T	C	4:70361182	0.917518	0.000683201	251	4	247	missense_variant	unknown	Likely benign	(likely)Benign	criteria provided, single submitter	Criteria_oneSubmitter	NA	Pericarditis	0.000602	7.3787	2.1507	Meniscus derangement	0.0008834	3.33	1.001
UGT2A1	rs146912371	4:69595226:C:A	4	69595226	C	A	4:70460944	0.983493	0.001774691	652	2	650	missense_variant	unknown	Likely benign	(likely)Benign	criteria provided, single submitter	Criteria_oneSubmitter	NA	Other and unspecified mononeuropathies of lower limb	0.000611	4.1257	1.2041	NA	NA	NA	NA
UGT2A1	rs111696697	4:69647069:A:T	4	69647069	A	T	4:70512787	0.985603	0.034149183	12546	328	12218	pLoF	unknown	Likely benign	(likely)Benign	criteria provided, single submitter	Criteria_oneSubmitter	not specified	Obesity	9.59e-05	0.2051	0.0526	Hypertensive heart and/or renal disease	2.16e-05	1.399	0.329
UGT2A1	rs113894762	4:69647481:G:A	4	69647481	G	A	4:70513199	0.981977	0.018713186	6875	160	6715	missense_variant	unknown	Benign	(likely)Benign	criteria provided, single submitter	Criteria_oneSubmitter	NA	Injury of unspecified body region	0.00195	0.701	0.2263	Peptic ulcer	0.0002551	20.435	5.588
SMR3B	rs552496642	4:70389761:T:TC	4	70389761	T	TC	4:71255478	0.968434	0.014878004	5466	86	5380	LC	unknown	Benign	(likely)Benign	criteria provided, single submitter	Criteria_oneSubmitter	NA	Abnormal serum enzyme levels	0.000466	0.4016	0.1148	Postydysenteric arthropathy	7.48e-05	35.233	8.896
AMBN	rs146167261	4:70606188:G:A	4	70606188	G	A	4:71471905	0.983724	0.001992444	732	4	728	missense_variant	recessive	Likely benign	(likely)Benign	criteria provided, single submitter	Criteria_oneSubmitter	NA	Polyarthropathies	0.00292	-0.5081	0.1707	Carpal tunnel syndrome	0	7.813	0
ENAM	rs143129444	4:70637839:G:T	4	70637839	G	T	4:71503556	0.979457	0.002487833	914	6	908	missense_variant	both	Uncertain significance	VUS	criteria provided, single submitter	Criteria_oneSubmitter	Amelogenesis Imperfecta, Dominant	Other inflammation of vagina/vulva	0.000609	2.9943	0.8736	Dorsalgia	0	2.874	0
ENAM	rs142747446	4:70642607:A:T	4	70642607	A	T	4:71508324	0.90566	0.001145927	421	2	419	missense_variant	both	Likely benign	(likely)Benign	criteria provided, single submitter	Criteria_oneSubmitter	NA	Other and unspecified acne	0.000873	11.159	3.3526	NA	NA	NA	NA
ENAM	rs587776588	4:70642685:T:TAG	4	70642685	T	TAG	4:71508402	0.899934	0.000460004	169	0	169	pLoF	both	Pathogenic/Likely pathogenic	(likely)Pathogenic	no assertion criteria provided	no_Criteria	NA	!!!Vapaa-ajan tapaturmat	0.0011	20.6734	6.3329	NA	NA	NA	NA
ENAM	rs148712673	4:70642822:G:A	4	70642822	G	A	4:71508539	0.991997	0.015683691	5762	100	5662	missense_variant	both	Benign	(likely)Benign	criteria provided, single submitter	Criteria_oneSubmitter	NA	Eosinophilia	3.26e-05	2.432	0.5854	Guillain-Barre syndrome	0.0002446	21.216	5.784
ENAM	rs2609428	4:70643152:T:C	4	70643152	T	C	4:71508869	0.958727	0.000492667	181	0	181	missense_variant	both	Likely benign	(likely)Benign	criteria provided, single submitter	Criteria_oneSubmitter	NA	Other and unsepcified mononeuropathies, also in other diseases	0.000367	8.2356	2.3117	NA	NA	NA	NA
ENAM	rs7671281	4:70643369:T:C	4	70643369	T	C	4:71509086	0.972908	0.034943983	12838	406	12432	missense_variant	both	Benign	(likely)Benign	criteria provided, multiple submitters, no conflicts	Criteria_multSubmitter	Amelogenesis Imperfecta, Dominant;not specified	Other abnormalities of plasma proteins	0.000162	1.5871	0.4208	Other specified and unspecified disorders of eye and adnexa	0.0001241	3.792	0.988
ENAM	rs3796704	4:70643714:G:A	4	70643714	G	A	4:71509431	0.972867	0.035202565	12933	406	12527	missense_variant	both	Benign/Likely benign	(likely)Benign	criteria provided, multiple submitters, no conflicts	Criteria_multSubmitter	Amelogenesis Imperfecta, Dominant;not specified	Other abnormalities of plasma proteins	0.000183	1.5635	0.4179	Other specified and unspecified disorders of eye and adnexa	0.000127	3.773	0.984
ENAM	rs71599965	4:70644746:G:A	4	70644746	G	A	4:71510463	0.933564	0.013870894	5096	96	5000	missense_variant	both	Benign	(likely)Benign	criteria provided, single submitter	Criteria_oneSubmitter	NA	Enthesopathies of lower limb, excluding foot	7.97e-05	0.4776	0.121	Problems related to employment and unemployment	0.0002065	21.896	5.9
UTP3	rs34648105	4:70689790:T:A	4	70689790	T	A	4:71555507	0.939116	0.005002885	1838	22	1816	missense_variant	unknown	Benign	(likely)Benign	criteria provided, single submitter	Criteria_oneSubmitter	NA	Other disorders of Eustachian tube	0.00032	3.0442	0.846	Other and unspecified injuries of shoulder and upper arm	2.002e-05	69.914	16.394
SLC4A4	rs72650362	4:71472872:A:G	4	71472872	A	G	4:72338589	0.950018	0.000824741	303	0	303	missense_variant	recessive	Conflicting interpretations of pathogenicity	VUS	criteria provided, conflicting interpretations	Criteria_multSubmitter	NA	Chronic viral hepatitis	0.000148	5.4946	1.4478	NA	NA	NA	NA
SLC4A4	rs35891845	4:71497577:A:T	4	71497577	A	T	4:72363294	0.980081	0.002561325	941	0	941	missense_variant	recessive	Benign	(likely)Benign	criteria provided, single submitter	Criteria_oneSubmitter	NA	Arthropathies	0.000481	0.2802	0.0803	NA	NA	NA	NA
SLC4A4	rs140882617	4:71534257:C:T	4	71534257	C	T	4:72399974	0.970818	0.000770303	283	0	283	missense_variant	recessive	Uncertain significance	VUS	criteria provided, single submitter	Criteria_oneSubmitter	NA	Psychiatric comorbidites (Asthma/COPD)	6.65e-05	0.8586	0.2153	NA	NA	NA	NA
SLC4A4	rs201643562	4:71546392:C:A	4	71546392	C	A	4:72412109	0.840905	0.000217753	80	0	80	missense_variant	recessive	Uncertain significance	VUS	criteria provided, single submitter	Criteria_oneSubmitter	NA	Benign neoplasm: Skin of other and unspecified parts of face	6.88e-06	9.5722	2.1284	NA	NA	NA	NA
SLC4A4	rs1062677	4:71567828:A:C	4	71567828	A	C	4:72433545	0.994601	0.139950134	51416	7368	44048	missense_variant	recessive	Benign	(likely)Benign	criteria provided, single submitter	Criteria_oneSubmitter	NA	Carcinoma in situ of breast (other cancers excluded from controls)	0.00042	0.2682	0.0761	NA	0.002008	-0.066	0.021
GC	rs4588	4:71752606:G:T	4	71752606	G	T	4:72618323	0.999724	0.211035744	77532	16452	61080	missense_variant	unknown	Benign	(likely)Benign	no assertion criteria provided	no_Criteria	NA	Temporomandibular joint disorders	0.000447	-0.1375	0.0392	Respiratory distress of newborn	4.165e-05	1.216	0.297
GC	rs7041	4:71752617:A:C	4	71752617	A	C	4:72618334	0.999045	0.339243525	124634	42640	81994	missense_variant	unknown	Benign	(likely)Benign	no assertion criteria provided	no_Criteria	NA	Nerve, nerve root and plexus disorders	0.00197	0.0386	0.0125	Obesity due to excess calories	0.001817	-0.051	0.016
GC	rs41265647	4:71756884:T:C	4	71756884	T	C	4:72622601	0.985619	0.001156815	425	2	423	missense_variant	unknown	Benign	(likely)Benign	criteria provided, single submitter	Criteria_oneSubmitter	NA	Atopic dermatitis, strict definition	2.96e-05	1.531	0.3666	NA	NA	NA	NA
ADAMTS3	rs150270324	4:72312458:T:C	4	72312458	T	C	4:73178175	0.944693	0.011377617	4180	48	4132	missense_variant	recessive	Benign	(likely)Benign	criteria provided, single submitter	Criteria_oneSubmitter	NA	Gestational [pregnancy-induced] hypertension	0.000232	0.6082	0.1652	Malignant neoplasm of corpus uteri	0.001491	8.047	2.533
ALB	rs58639526	4:73409484:A:G	4	73409484	A	G	4:74275201	0.908798	0.000356571	131	0	131	missense_variant	unknown	Conflicting interpretations of pathogenicity	VUS	criteria provided, conflicting interpretations	Criteria_multSubmitter	NA	Other deformities of toe(s)	7.09e-05	13.5084	3.3997	NA	NA	NA	NA
CXCL6	rs564244632	4:73837092:G:GT	4	73837092	G	GT	4:74702809	0.994703	0.011461997	4211	46	4165	LC	unknown	Benign	(likely)Benign	criteria provided, single submitter	Criteria_oneSubmitter	NA	Background retinopathy and retinal vascular changes	0.00021	1.8546	0.5004	Chrondropathies	0.0006146	5.618	1.64
MTHFD2L	rs144442266	4:74199824:G:A	4	74199824	G	A	4:75065541	0.990943	0.001480723	544	0	544	missense_variant	unknown	not provided	not_provided	no assertion provided	none	NA	Type 2 diabetes with ketoacidosis	0.00038	5.7297	1.6122	NA	NA	NA	NA
PARM1	rs35489484	4:75012704:G:C	4	75012704	G	C	4:75937914	0.96685	0.004662645	1713	6	1707	missense_variant	unknown	Benign	(likely)Benign	criteria provided, single submitter	Criteria_oneSubmitter	NA	Single delivery by forceps and vacuum extractor	4.28e-06	1.0808	0.2351	Lumbosacral root disorders, not elsewhere classified	0.0004645	263.176	75.183
C4orf26	rs2306175	4:75564135:C:T	4	75564135	C	T	4:76489345	0.998939	0.245443509	90173	22236	67937	missense_variant	unknown	Benign	(likely)Benign	criteria provided, single submitter	Criteria_oneSubmitter	NA	Other spirochaetal diseases	0.000346	0.1987	0.0555	Endocrine disorders, other/unspecified	0.0001025	0.576	0.148
C4orf26	rs140756390	4:75564323:T:C	4	75564323	T	C	4:76489533	0.953875	0.005854846	2151	16	2135	missense_variant	unknown	Benign	(likely)Benign	criteria provided, single submitter	Criteria_oneSubmitter	NA	Endometriosis	0.000458	0.4577	0.1306	Ankylosing spondylitis	0.0001201	22.16	5.762
CXCL10	rs11548618	4:76022794:G:A	4	76022794	G	A	4:76943947	0.968528	0.012112535	4450	74	4376	missense_variant	unknown	Benign	(likely)Benign	criteria provided, single submitter	Criteria_oneSubmitter	NA	Polyneuropathies and other disorders of the peripheral nervous system	3.27e-06	0.6606	0.142	NA	0.0004784	2.083	0.596
SCARB2	rs143655258	4:76179654:T:C	4	76179654	T	C	4:77100807	0.988086	0.011143532	4094	56	4038	missense_variant	recessive	Benign	(likely)Benign	criteria provided, multiple submitters, no conflicts	Criteria_multSubmitter	Epilepsy, progressive myoclonic 4, with or without renal failure;Progressive myoclonic epilepsy;Seizures;not provided;not specified	Burns and corrosions of multiple and unspecified body regions	0.000385	1.8324	0.5162	NA	0.0008848	-0.736	0.221
SHROOM3	rs344140	4:76739009:G:C	4	76739009	G	C	4:77660162	0.995603	0.300377258	110355	33066	77289	missense_variant	unknown	Benign	(likely)Benign	criteria provided, single submitter	Criteria_oneSubmitter	NA	malignant neoplasm of male genital organs	1.09e-05	-0.1085	0.0247	malignant neoplasm of male genital organs	0.0001629	-0.06	0.016
SHROOM3	rs61999292	4:76739146:T:G	4	76739146	T	G	4:77660299	0.984732	0.061994404	22776	1504	21272	missense_variant	unknown	Benign	(likely)Benign	criteria provided, single submitter	Criteria_oneSubmitter	not specified	Dorsalgia	7.13e-05	-0.0908	0.0229	All influenza (not pneumonia)	0.0001837	0.768	0.205
SHROOM3	rs146652221	4:76739228:G:A	4	76739228	G	A	4:77660381	0.986569	0.000933618	343	0	343	missense_variant	unknown	Likely benign	(likely)Benign	criteria provided, single submitter	Criteria_oneSubmitter	NA	Corneal scars and opacities	0.00174	8.0482	2.5702	NA	NA	NA	NA
SHROOM3	rs344141	4:76739578:C:G	4	76739578	C	G	4:77660731	0.996913	0.432711466	158973	68998	89975	missense_variant	unknown	Benign	(likely)Benign	criteria provided, single submitter	Criteria_oneSubmitter	NA	Synovial cyst of popliteal space [Baker]	0.000551	0.1806	0.0523	NA	0.001503	-0.24	0.076
SHROOM3	rs114419726	4:76740326:G:A	4	76740326	G	A	4:77661479	0.998174	0.006902784	2536	18	2518	missense_variant	unknown	Likely benign	(likely)Benign	criteria provided, single submitter	Criteria_oneSubmitter	NA	Nontoxic diffuse goitre	0.000451	1.7838	0.5084	Acidosis	0.001407	63.761	19.968
SHROOM3	rs61741104	4:76754772:G:A	4	76754772	G	A	4:77675925	0.958852	0.011257853	4136	48	4088	missense_variant	unknown	Benign	(likely)Benign	criteria provided, single submitter	Criteria_oneSubmitter	not specified	Primary angle-closure glaucoma	0.000676	1.1888	0.3497	Medical abortion	7.44e-05	2.358	0.595
SHROOM3	rs141646361	4:76755002:G:A	4	76755002	G	A	4:77676155	0.995123	0.002882511	1059	0	1059	missense_variant	unknown	Likely benign	(likely)Benign	criteria provided, single submitter	Criteria_oneSubmitter	NA	Vascular dementia	2.74e-05	2.4114	0.575	NA	NA	NA	NA
FRAS1	rs4859905	4:78066003:A:G	4	78066003	A	G	4:78987157	0.991083	0.404721983	148690	60334	88356	missense_variant	recessive	Benign	(likely)Benign	criteria provided, multiple submitters, no conflicts	Criteria_multSubmitter	NA	Poisoning by narcotics and psychodysleptics [hallucinogens]	0.000309	-0.4048	0.1122	NA	0.0001426	0.046	0.012
FRAS1	rs10008489	4:78068562:T:C	4	78068562	T	C	4:78989716	0.998802	0.200482868	73655	14714	58941	stop_lost	recessive	Benign	(likely)Benign	no assertion criteria provided	no_Criteria	NA	Dislocation, sprain and strain of joints and ligaments of head	0.000236	-0.3232	0.0879	Vascular dementia (undefined)	0.000154	0.573	0.151
FRAS1	rs17003071	4:78237561:G:C	4	78237561	G	C	4:79158715	0.903323	0.000108877	40	0	40	missense_variant	recessive	Likely benign	(likely)Benign	criteria provided, single submitter	Criteria_oneSubmitter	NA	Hypertrichosis	7.77e-05	73.4741	18.5942	NA	NA	NA	NA
FRAS1	rs78711748	4:78245324:A:T	4	78245324	A	T	4:79166478	0.882852	0.000103433	38	0	38	missense_variant	recessive	Likely benign	(likely)Benign	criteria provided, single submitter	Criteria_oneSubmitter	NA	Hypertrichosis	4.56e-05	89.8609	22.0402	NA	NA	NA	NA
FRAS1	rs147709711	4:78252462:C:G	4	78252462	C	G	4:79173616	0.970029	0.007722081	2837	30	2807	missense_variant	recessive	Uncertain significance	VUS	criteria provided, single submitter	Criteria_oneSubmitter	Cryptophthalmos syndrome	Disorder of thyroid, unspecified	0.0024	2.4883	0.8196	Asthma-related infections	0.0005286	1.134	0.327
FRAS1	rs147332320	4:78255290:G:A	4	78255290	G	A	4:79176444	0.996498	0.0043714	1606	18	1588	missense_variant	recessive	Uncertain significance	VUS	criteria provided, single submitter	Criteria_oneSubmitter	Cryptophthalmos syndrome	Disorders of porphyrin and bilirubin metabolism	0.000134	5.8018	1.5191	Nonorganic sleeping disorders	0.0003077	17.797	4.932
FRAS1	rs200053639	4:78265062:C:T	4	78265062	C	T	4:79186216	0.996527	0.002447004	899	2	897	missense_variant	recessive	Conflicting interpretations of pathogenicity	VUS	criteria provided, conflicting interpretations	Criteria_multSubmitter	NA	Chronic conjunctivitis	0.00236	2.9601	0.9736	NA	NA	NA	NA
FRAS1	rs148509395	4:78266922:T:G	4	78266922	T	G	4:79188076	0.979821	0.009485884	3485	30	3455	missense_variant	recessive	Benign/Likely benign	(likely)Benign	criteria provided, multiple submitters, no conflicts	Criteria_multSubmitter	not provided;not specified	Horner syndrome	8.02e-05	3.5735	0.9061	Hypothyroidism, drug reimbursement	0.0006865	6.284	1.851
FRAS1	rs186811333	4:78267337:G:A	4	78267337	G	A	4:79188491	0.996628	0.001301077	478	0	478	missense_variant	recessive	Uncertain significance	VUS	criteria provided, single submitter	Criteria_oneSubmitter	NA	Impingement syndrome of shoulder	0.000602	1.1492	0.335	NA	NA	NA	NA
FRAS1	rs61999335	4:78267430:C:T	4	78267430	C	T	4:79188584	0.980025	0.020033316	7360	180	7180	missense_variant	recessive	Likely benign	(likely)Benign	criteria provided, single submitter	Criteria_oneSubmitter	Cryptophthalmos syndrome	Nystagmus and other irregular eye movements	0.00148	1.6764	0.5273	Monoarthritis, not elsewhere classified	0.0005202	6.053	1.744
FRAS1	rs12504081	4:78284545:T:A	4	78284545	T	A	4:79205699	0.998056	0.405587553	149008	60422	88586	missense_variant	recessive	Benign	(likely)Benign	criteria provided, multiple submitters, no conflicts	Criteria_multSubmitter	NA	Spinal instabilities	0.00035	-0.2756	0.0771	Mental and behavioural disorders due to opioids	0.0007803	0.223	0.066
FRAS1	rs202043019	4:78318876:C:T	4	78318876	C	T	4:79240030	0.993669	0.000634207	233	2	231	missense_variant	recessive	Uncertain significance	VUS	criteria provided, single submitter	Criteria_oneSubmitter	NA	Iridocyclitis in diseases classified elsewhere	0.000363	14.5903	4.0923	NA	NA	NA	NA
FRAS1	rs345513	4:78318909:A:G	4	78318909	A	G	4:79240063	0.996903	0.433634196	159312	68902	90410	missense_variant	recessive	Benign	(likely)Benign	criteria provided, multiple submitters, no conflicts	Criteria_multSubmitter	NA	Other and unspecified local infections of skin and subcutaneous tissue	0.000733	0.167	0.0495	Acute laryngitis and tracheitis	0.0004487	0.113	0.032
FRAS1	rs6835769	4:78363540:C:T	4	78363540	C	T	4:79284694	0.99995	0.402400187	147837	59352	88485	missense_variant	recessive	Benign	(likely)Benign	criteria provided, multiple submitters, no conflicts	Criteria_multSubmitter	NA	Flat foot [pes planus] (acquired)	0.00161	-0.1504	0.0477	Other benign neoplasms of skin (other cancers excluded from controls)	0.0004249	0.053	0.015
FRAS1	rs17459809	4:78374168:G:A	4	78374168	G	A	4:79295322	0.997046	0.024603417	9039	224	8815	missense_variant	recessive	Likely benign	(likely)Benign	criteria provided, single submitter	Criteria_oneSubmitter	Cryptophthalmos syndrome	Ganglion	0.000174	0.3215	0.0856	Other and unspecified vascular occlusions	0.0001623	3.499	0.928
FRAS1	rs114077522	4:78374224:G:A	4	78374224	G	A	4:79295378	0.996848	0.024606138	9040	224	8816	missense_variant	recessive	Likely benign	(likely)Benign	criteria provided, single submitter	Criteria_oneSubmitter	Cryptophthalmos syndrome	Ganglion	0.000176	0.3213	0.0856	Other and unspecified vascular occlusions	0.0001625	3.498	0.928
FRAS1	rs12512164	4:78379839:G:A	4	78379839	G	A	4:79300993	0.997876	0.316695156	116350	36878	79472	missense_variant	recessive	Benign	(likely)Benign	criteria provided, multiple submitters, no conflicts	Criteria_multSubmitter	NA	Viral pneumonia (known virus, not influenza)	0.000176	-0.2711	0.0723	Normal-pressure hydrocephalus	0.0009364	0.382	0.115
FRAS1	rs148663672	4:78421970:C:T	4	78421970	C	T	4:79343124	0.978993	0.002068658	760	2	758	missense_variant	recessive	Conflicting interpretations of pathogenicity	VUS	criteria provided, conflicting interpretations	Criteria_multSubmitter	NA	Other gastritis (incl. Duodenitis)	0.00013	1.2079	0.3156	NA	NA	NA	NA
FRAS1	rs35219594	4:78432433:C:G	4	78432433	C	G	4:79353587	0.937986	0.001208532	444	4	440	missense_variant	recessive	Conflicting interpretations of pathogenicity	VUS	criteria provided, conflicting interpretations	Criteria_multSubmitter	Cryptophthalmos syndrome;not specified	Other bursal cyst	0.00241	7.2051	2.3741	Other joint disorders	8.901e-05	2.2	0.561
FRAS1	rs201369510	4:78466217:G:T	4	78466217	G	T	4:79387371	0.984005	0.001984278	729	2	727	missense_variant	recessive	Uncertain significance	VUS	criteria provided, multiple submitters, no conflicts	Criteria_multSubmitter	NA	Other gastritis (incl. Duodenitis)	0.000366	1.1324	0.3178	NA	NA	NA	NA
FRAS1	rs61729366	4:78511299:G:A	4	78511299	G	A	4:79432453	0.997027	0.00589023	2164	20	2144	missense_variant	recessive	Conflicting interpretations of pathogenicity	VUS	criteria provided, conflicting interpretations	Criteria_multSubmitter	Congenital diaphragmatic hernia;Cryptophthalmos syndrome;not specified	Visual disturbances and blindness	0.000154	-0.4664	0.1233	Pervasive developmental disorders excl. Autism + Asperger	0.0007744	103.496	30.786
FRAS1	rs182196851	4:78511346:C:T	4	78511346	C	T	4:79432500	0.976793	0.025918103	9522	256	9266	missense_variant	recessive	Benign/Likely benign	(likely)Benign	criteria provided, multiple submitters, no conflicts	Criteria_multSubmitter	NA	Diseases of oesophagus, stomach and duodenum	0.000103	0.1316	0.0339	Other and unspecified glaucoma	0.0001164	5.552	1.441
FRAS1	rs35933858	4:78513531:T:G	4	78513531	T	G	4:79434685	0.998853	0.156562	57519	9050	48469	missense_variant	recessive	Benign/Likely benign	(likely)Benign	criteria provided, multiple submitters, no conflicts	Criteria_multSubmitter	NA	Hypertrichosis	0.00233	0.4342	0.1426	Chronic sinusitis	0.001353	0.136	0.042
FRAS1	rs931605	4:78522683:A:T	4	78522683	A	T	4:79443837	0.99882	0.156581053	57526	9052	48474	missense_variant	recessive	Benign/Likely benign	(likely)Benign	criteria provided, multiple submitters, no conflicts	Criteria_multSubmitter	NA	Hypertrichosis	0.00233	0.4341	0.1426	Chronic sinusitis	0.001373	0.135	0.042
FRAS1	rs931606	4:78522696:G:A	4	78522696	G	A	4:79443850	0.997202	0.44996026	165310	74312	90998	missense_variant	recessive	Benign	(likely)Benign	criteria provided, multiple submitters, no conflicts	Criteria_multSubmitter	NA	Specific developmental disorder of motor function	0.00031	0.4152	0.1151	Motor disorders (more controls excluded)	0.0003957	0.384	0.108
FRAS1	rs34670941	4:78526609:T:C	4	78526609	T	C	4:79447763	0.993258	0.143200105	52610	7406	45204	missense_variant	recessive	Benign	(likely)Benign	criteria provided, multiple submitters, no conflicts	Criteria_multSubmitter	NA	Erectile dysfunction	0.000107	0.2663	0.0688	Nontoxic single thyroid nodule	0.0005358	0.437	0.126
FRAS1	rs199510509	4:78537166:C:T	4	78537166	C	T	4:79458320	0.982007	0.000789356	290	0	290	missense_variant	recessive	Uncertain significance	VUS	criteria provided, multiple submitters, no conflicts	Criteria_multSubmitter	NA	Cystic kidney disease	1.47e-05	8.8041	2.032	NA	NA	NA	NA
FRAS1	rs61748814	4:78540802:T:C	4	78540802	T	C	4:79461956	0.973711	0.012401058	4556	66	4490	missense_variant	recessive	Uncertain significance	VUS	criteria provided, single submitter	Criteria_oneSubmitter	Cryptophthalmos syndrome	Labour and delivery complicated by fetal stress [distress]	0.000162	0.4947	0.1311	Maternal care for known or suspected fetal abnormality and damage	0.000156	5.057	1.337
BMP2K	rs138262352	4:78912028:C:T	4	78912028	C	T	4:79833182	0.806496	0.000152427	56	0	56	LC	unknown	Benign/Likely benign	(likely)Benign	criteria provided, multiple submitters, no conflicts	Criteria_multSubmitter	NA	Other surgical follow-up care	0.000503	29.3931	8.448	NA	NA	NA	NA
ANTXR2	rs12647691	4:79984836:C:G	4	79984836	C	G	4:80905990	0.999509	0.266372337	97862	26250	71612	missense_variant	recessive	Benign	(likely)Benign	criteria provided, multiple submitters, no conflicts	Criteria_multSubmitter	NA	Other and unspecified mental retardation	7.8e-05	0.4948	0.1252	Plantar fascial fibromatosis	5.369e-05	-0.121	0.03
PRDM8	rs755316101	4:80203232:AGCCGCGGCTGCGGCGGCG:A	4	80203232	AGCCGCGGCTGCGGCGGCG	A	4:81124386	0.961941	0.00451294	1658	10	1648	inframe_indel	recessive	Benign	(likely)Benign	criteria provided, single submitter	Criteria_oneSubmitter	Epilepsy, progressive myoclonic, 10	Pleural plaque	0.000247	1.4386	0.3925	Neuromuscular dysfuntion of bladder	4.778e-05	35.257	8.671
FGF5	rs112475347	4:80267067:G:T	4	80267067	G	T	4:81188221	0.980273	0.001347349	495	2	493	missense_variant	recessive	Likely benign	(likely)Benign	criteria provided, single submitter	Criteria_oneSubmitter	NA	Cerebrovascular diseases	0.000404	-0.6933	0.196	NA	NA	NA	NA
BMP3	rs61729826	4:81046456:G:C	4	81046456	G	C	4:81967610	0.995489	0.001260248	463	2	461	missense_variant	unknown	Benign	(likely)Benign	criteria provided, single submitter	Criteria_oneSubmitter	NA	Other/unspecified seropositiverheumatoid arthritis	0.00088	1.305	0.3924	NA	NA	NA	NA
HNRNPDL	rs61729823	4:82429566:A:G	4	82429566	A	G	4:83350719	0.932184	0.004420395	1624	12	1612	missense_variant	dominant	Benign	(likely)Benign	criteria provided, single submitter	Criteria_oneSubmitter	NA	Excessive vomiting in pregnancy	8.64e-05	1.9843	0.5054	Malaise and fatigue	0.0008955	9.673	2.912
HNRNPDL	rs200018272	4:82429567:G:A	4	82429567	G	A	4:83350720	0.932184	0.004420395	1624	12	1612	missense_variant	dominant	Benign	(likely)Benign	criteria provided, single submitter	Criteria_oneSubmitter	NA	Excessive vomiting in pregnancy	8.64e-05	1.9843	0.5054	Malaise and fatigue	0.0008955	9.673	2.912
SEC31A	rs35579207	4:82844490:G:A	4	82844490	G	A	4:83765643	0.955613	0.000909121	334	0	334	missense_variant	unknown	Benign	(likely)Benign	criteria provided, single submitter	Criteria_oneSubmitter	NA	Pyogenic arthritis	0.000124	3.9443	1.0275	NA	NA	NA	NA
COQ2	rs6818847	4:83284719:C:A	4	83284719	C	A	4:84205872	0.993112	0.20992248	77123	16192	60931	missense_variant	both	Benign	(likely)Benign	criteria provided, multiple submitters, no conflicts	Criteria_multSubmitter	NA	Disorders of mineral metabolism	1.97e-05	-0.2894	0.0678	Disorders of mineral metabolism	1.056e-05	-0.177	0.04
COQ2	rs112033303	4:83284851:T:A	4	83284851	T	A	4:84206004	0.954983	0.026829945	9857	294	9563	pLoF	both	Benign/Likely benign	(likely)Benign	criteria provided, multiple submitters, no conflicts	Criteria_multSubmitter	not provided;not specified	Other disorders of choroid	0.000889	1.3168	0.3962	Portal vein thrombosis	0.0001736	15.356	4.09
HELQ	rs138939487	4:83455588:G:A	4	83455588	G	A	4:84376741	0.98031	0.016394112	6023	120	5903	missense_variant	unknown	Benign	(likely)Benign	criteria provided, single submitter	Criteria_oneSubmitter	NA	Psoriasis (vulgaris), strict definition	0.00026	1.4671	0.4017	NA	0.001237	2.595	0.803
HELQ	rs141700135	4:83455641:T:C	4	83455641	T	C	4:84376794	0.991867	0.010125535	3720	72	3648	missense_variant	unknown	Benign	(likely)Benign	criteria provided, single submitter	Criteria_oneSubmitter	NA	Arthropathies in other diseases classified elsewhere	0.000244	1.4951	0.4076	Preterm labour and delivery	9.158e-05	3.682	0.941
FAM175A	rs13125836	4:83462582:C:T	4	83462582	C	T	4:84383735	0.989929	0.083380513	30633	2680	27953	missense_variant	unknown	Benign/Likely benign	(likely)Benign	criteria provided, multiple submitters, no conflicts	Criteria_multSubmitter	Hereditary cancer-predisposing syndrome;not specified	Other and unspecified injuries of abdomen, lower back and pelvis	0.000269	0.8953	0.2457	Other and unspecified injuries of abdomen, lower back and pelvis	0.0001133	2.964	0.768
FAM175A	rs114513239	4:83463535:C:T	4	83463535	C	T	4:84384688	0.935602	0.000435507	160	0	160	missense_variant	unknown	Conflicting interpretations of pathogenicity	VUS	criteria provided, conflicting interpretations	Criteria_multSubmitter	NA	Paranoid personality disorder	0.000213	15.6959	4.2386	NA	NA	NA	NA
FAM175A	rs150207999	4:83470257:G:A	4	83470257	G	A	4:84391410	0.927445	0.002218363	815	2	813	missense_variant	unknown	Conflicting interpretations of pathogenicity	VUS	criteria provided, conflicting interpretations	Criteria_multSubmitter	NA	Endometriosis of rectovaginal septum and vagina	0.00152	1.8158	0.5725	NA	NA	NA	NA
PTPN13	rs61757789	4:86722325:G:C	4	86722325	G	C	4:87643478	0.995163	0.005618039	2064	24	2040	missense_variant	unknown	Likely benign	(likely)Benign	criteria provided, single submitter	Criteria_oneSubmitter	NA	Benign neoplasm: Peripheral nerves and autonomic nervous system (other cancers excluded from controls)	0.000822	3.2657	0.9762	Acute epiglottitis	0.001307	68.006	21.157
PTPN13	rs61750815	4:86745072:A:G	4	86745072	A	G	4:87666225	0.951273	0.001924396	707	4	703	missense_variant	unknown	Likely benign	(likely)Benign	criteria provided, single submitter	Criteria_oneSubmitter	NA	Agranulocytosis	4.65e-05	2.5717	0.6315	Hypertensive Renal Disease	0.001596	48.078	15.23
PTPN13	rs115231754	4:86751082:G:T	4	86751082	G	T	4:87672235	0.987932	0.025071586	9211	256	8955	missense_variant	unknown	Benign	(likely)Benign	criteria provided, single submitter	Criteria_oneSubmitter	NA	Adult-onset Still disease	5.7e-05	0.378	0.0939	Other papulosquamous disorders	0.0009476	11.084	3.353
PTPN13	rs61757792	4:86753030:G:A	4	86753030	G	A	4:87674183	0.977065	0.00191623	704	0	704	missense_variant	unknown	Benign	(likely)Benign	criteria provided, single submitter	Criteria_oneSubmitter	NA	Disorders of skin appendages	6.01e-05	0.9146	0.2279	NA	NA	NA	NA
AFF1	rs148578175	4:87114964:G:A	4	87114964	G	A	4:88036116	0.957122	0.000998944	367	0	367	missense_variant	unknown	Benign	(likely)Benign	criteria provided, single submitter	Criteria_oneSubmitter	NA	Other disorders of amniotic fluid and membranes	0.000439	2.7373	0.7787	NA	NA	NA	NA
DSPP	rs36094464	4:87612388:A:T	4	87612388	A	T	4:88533540	0.998926	0.145110891	53312	7964	45348	missense_variant	dominant	Benign/Likely benign	(likely)Benign	criteria provided, multiple submitters, no conflicts	Criteria_multSubmitter	NA	Lack of expected normal physiological development	0.000318	-0.4764	0.1323	NA	0.0007592	0.725	0.215
DSPP	rs3750025	4:87612913:G:A	4	87612913	G	A	4:88534065	0.991855	0.023119971	8494	242	8252	missense_variant	dominant	Benign	(likely)Benign	criteria provided, multiple submitters, no conflicts	Criteria_multSubmitter	not provided;not specified	Right bundle-branch block	1.92e-05	1.2515	0.2928	Benign neoplasm: Parotid gland	0.0007021	3.419	1.009
DSPP	rs61731011	4:87613246:C:T	4	87613246	C	T	4:88534398	0.990044	0.002945115	1082	2	1080	missense_variant	dominant	Benign/Likely benign	(likely)Benign	criteria provided, multiple submitters, no conflicts	Criteria_multSubmitter	NA	Post-traumatic stress disorder	0.000336	1.9431	0.5419	NA	NA	NA	NA
DSPP	rs912237694	4:87615164:TAGC:T	4	87615164	TAGC	T	4:88536316	0.985782	0.096184415	35337	3564	31773	inframe_indel	dominant	Benign	(likely)Benign	criteria provided, single submitter	Criteria_oneSubmitter	NA	Statin medication	5.05e-05	0.067	0.0165	Atopic conjunctivitis	0.0002644	1.06	0.291
DMP1	rs10019009	4:87661983:A:T	4	87661983	A	T	4:88583135	0.999538	0.332384291	122114	41100	81014	missense_variant	recessive	Benign	(likely)Benign	criteria provided, multiple submitters, no conflicts	Criteria_multSubmitter	NA	Medical observation and evaluation for suspected diseases and conditions	0.000607	-0.0394	0.0115	Bacterial meningitis	0.0001503	-0.292	0.077
DMP1	rs370153862	4:87662206:C:T	4	87662206	C	T	4:88583358	0.928694	0.000688645	253	2	251	missense_variant	recessive	Uncertain significance	VUS	criteria provided, single submitter	Criteria_oneSubmitter	NA	Cardiac murmurs and other cardiac sounds	0.000959	3.8087	1.1534	NA	NA	NA	NA
DMP1	rs79402270	4:87662253:C:A	4	87662253	C	A	4:88583405	0.972199	0.000519886	191	2	189	missense_variant	recessive	Likely benign	(likely)Benign	criteria provided, single submitter	Criteria_oneSubmitter	NA	Benign neoplasm: Anus and anal canal (other cancers excluded from controls)	0.00135	8.9572	2.7939	NA	NA	NA	NA
DMP1	rs141979823	4:87662622:C:A	4	87662622	C	A	4:88583774	0.998278	0.023795007	8742	232	8510	missense_variant	recessive	Conflicting interpretations of pathogenicity	VUS	criteria provided, conflicting interpretations	Criteria_multSubmitter	Hypophosphatemic Rickets, Recessive;not provided	Inflammation of lacrimal passages (acute and unspecified)	0.000346	1.422	0.3974	Other papulosquamous disorders	0.0007639	12.358	3.672
MEPE	rs17013285	4:87845856:G:A	4	87845856	G	A	4:88767008	0.985986	0.207423759	76205	16078	60127	missense_variant	unknown	Benign	(likely)Benign	criteria provided, single submitter	Criteria_oneSubmitter	NA	Otosclerosis	4.34e-05	0.2245	0.0549	Otosclerosis	5.103e-05	0.32	0.079
PKD2	rs117078377	4:88008301:G:A	4	88008301	G	A	4:88929453	0.996968	0.060701493	22301	1420	20881	missense_variant	dominant	Benign/Likely benign	(likely)Benign	criteria provided, multiple submitters, no conflicts	Criteria_multSubmitter	Polycystic kidney disease, autosomal dominant;not provided;not specified	Gastro-oesophageal reflux disease	0.000543	0.1109	0.0321	Other follicular disorders	1.801e-05	1.822	0.425
PKD2	rs2234917	4:88067937:A:C	4	88067937	A	C	4:88989089	0.989168	0.000359293	132	2	130	missense_variant	dominant	Benign/Likely benign	(likely)Benign	criteria provided, multiple submitters, no conflicts	Criteria_multSubmitter	NA	Asthma and opportunit respiratory infection	0.00104	9.449	2.8809	NA	NA	NA	NA
PKD2	rs147654263	4:88067959:G:A	4	88067959	G	A	4:88989111	0.998879	0.015759905	5790	138	5652	missense_variant	dominant	Benign/Likely benign	(likely)Benign	criteria provided, multiple submitters, no conflicts	Criteria_multSubmitter	Polycystic kidney disease, autosomal dominant;not provided;not specified	Immune disease comorbidities	0.000369	0.1992	0.0559	Other disorders of binocular vision	0.0003148	18.439	5.118
ABCG2	rs2231142	4:88131171:G:T	4	88131171	G	T	4:89052323	0.999142	0.074801028	27481	1936	25545	missense_variant	dominant	drug response	drug response	reviewed by expert panel	Criteria_multSubmitter	Blood group, Junior system;Ovarian Neoplasms;Uric acid concentration, serum, quantitative trait locus 1;allopurinol response - Dosage, Efficacy;rosuvastatin response - Efficacy	Gout, FINNGEN	4.85e-35	0.7437	0.0602	Gout	3.607e-08	0.915	0.166
ABCG2	rs2231137	4:88139962:C:T	4	88139962	C	T	4:89061114	0.998477	0.113264451	41612	5036	36576	missense_variant	dominant	Affects, association	association	no assertion criteria provided	no_Criteria	NA	Gout	1.66e-06	-0.2301	0.048	Acute posthaemorrhagic anaemia	0.0006841	0.89	0.262
HERC5	rs78613619	4:88463979:G:C	4	88463979	G	C	4:89385130	0.855146	0.000166037	61	0	61	missense_variant	unknown	Benign	(likely)Benign	criteria provided, single submitter	Criteria_oneSubmitter	NA	Certain infectious and parasitic diseases	0.000448	1.0803	0.3078	NA	NA	NA	NA
PIGY	rs143548787	4:88521773:G:C	4	88521773	G	C	4:89442924	0.984715	0.001554215	571	0	571	missense_variant	recessive	Conflicting interpretations of pathogenicity	VUS	criteria provided, conflicting interpretations	Criteria_multSubmitter	NA	Multiple gestation	0.000708	2.5073	0.7404	NA	NA	NA	NA
CCSER1	rs76504638	4:91085978:T:C	4	91085978	T	C	4:92007129	0.984537	0.0011922	438	0	438	missense_variant	unknown	Benign	(likely)Benign	criteria provided, single submitter	Criteria_oneSubmitter	NA	Radial styloid tenosynovitis [de Quervain]	0.0015	3.2561	1.0253	NA	NA	NA	NA
ATOH1	rs35182771	4:93829637:C:A	4	93829637	C	A	4:94750788	0.937458	0.006140647	2256	18	2238	missense_variant	unknown	Benign	(likely)Benign	criteria provided, single submitter	Criteria_oneSubmitter	NA	Pediculosis, acariasis and other infestations	0.000157	1.7966	0.4753	Non-allergic asthma	0.001788	7.419	2.375
SMARCAD1	rs139839410	4:94252777:C:T	4	94252777	C	T	4:95173928	0.971685	0.006184198	2272	12	2260	missense_variant	dominant	Benign	(likely)Benign	criteria provided, single submitter	Criteria_oneSubmitter	NA	Hallux valgus (acquired)	0.00104	0.4275	0.1304	NA	0.001295	-8.068	2.508
HPGDS	rs76328980	4:94299521:C:T	4	94299521	C	T	4:95220672	0.966054	0.001548771	569	0	569	missense_variant	unknown	Benign	(likely)Benign	criteria provided, single submitter	Criteria_oneSubmitter	NA	Disorders of muscles	0.000258	2.4197	0.6623	NA	NA	NA	NA
HPGDS	rs34124298	4:94302198:A:G	4	94302198	A	G	4:95223349	0.976895	0.001494333	549	0	549	missense_variant	unknown	Benign	(likely)Benign	criteria provided, single submitter	Criteria_oneSubmitter	NA	Muscle strain	0.000412	5.7467	1.6269	NA	NA	NA	NA
HPGDS	rs61752528	4:94308699:T:C	4	94308699	T	C	4:95229850	0.973284	0.001486167	546	0	546	missense_variant	unknown	Benign	(likely)Benign	criteria provided, single submitter	Criteria_oneSubmitter	NA	Muscle strain	0.000401	5.788	1.6353	NA	NA	NA	NA
PDLIM5	rs114713699	4:94662506:A:G	4	94662506	A	G	4:95583657	0.993558	0.005803129	2132	14	2118	missense_variant	unknown	Likely benign	(likely)Benign	criteria provided, single submitter	Criteria_oneSubmitter	NA	Other disorders of prostate	0.000382	2.0998	0.5911	Actinic keratosis	0.0006238	11.002	3.216
BMPR1B	rs35973133	4:95129947:G:A	4	95129947	G	A	4:96051098	0.977755	0.001194922	439	2	437	missense_variant	both	Likely benign	(likely)Benign	criteria provided, single submitter	Criteria_oneSubmitter	NA	Abnormal spermatozoa	0.000612	4.0692	1.1877	NA	NA	NA	NA
ADH1B	rs2066702	4:99307860:G:A	4	99307860	G	A	4:100229017	0.976577	7.08e-05	26	0	26	missense_variant	unknown	protective	protective	no assertion criteria provided	no_Criteria	NA	Viral hepatitis	0.000904	22.1107	6.6623	NA	NA	NA	NA
ADH1B	rs41275699	4:99318111:A:G	4	99318111	A	G	4:100239268	0.98421	0.011219746	4122	62	4060	missense_variant	unknown	Benign	(likely)Benign	criteria provided, single submitter	Criteria_oneSubmitter	NA	Mental and behavioural disorders due to alcohol, excluding acute intoxication	5.09e-06	0.3802	0.0834	Decubitus ulcer and pressure area	0.0004659	15.083	4.31
ADH1C	rs35719513	4:99339626:G:T	4	99339626	G	T	4:100260783	0.99863	0.006946335	2552	20	2532	missense_variant	dominant	Benign	(likely)Benign	criteria provided, single submitter	Criteria_oneSubmitter	NA	Acute pancreatitis	0.000868	0.6166	0.1851	Other specified/unsepecified deforming dorsopathies	1.265e-05	75.965	17.399
ADH1C	rs698	4:99339632:T:C	4	99339632	T	C	4:100260789	0.999807	0.494828356	181794	90092	91702	missense_variant	dominant	protective	protective	no assertion criteria provided	no_Criteria	NA	Superficial injury of hip and thigh	1.19e-05	-0.1698	0.0388	Superficial injury of hip and thigh	5.918e-05	-0.127	0.032
ADH1C	rs1693482	4:99342808:C:T	4	99342808	C	T	4:100263965	0.998178	0.494735811	181760	90068	91692	missense_variant	dominant	protective	protective	no assertion criteria provided	no_Criteria	NA	Superficial injury of hip and thigh	1.25e-05	-0.1695	0.0388	Superficial injury of hip and thigh	5.658e-05	-0.127	0.032
TRMT10A	rs147815779	4:99558191:C:T	4	99558191	C	T	4:100479348	0.993084	0.009698194	3563	52	3511	missense_variant	recessive	Benign	(likely)Benign	criteria provided, multiple submitters, no conflicts	Criteria_multSubmitter	not specified	Asthma (more controls excluded)	5.27e-05	0.2672	0.0661	Chronic sinusitis	0.0002506	2.913	0.795
MTTP	rs11944752	4:99564098:G:A	4	99564098	G	A	4:100485255	0.999838	0.194244232	71363	14042	57321	start_lost	both	Benign	(likely)Benign	criteria provided, single submitter	Criteria_oneSubmitter	NA	Alcohol related diseases, tilastokeskus definition	0.00134	-0.0657	0.0205	Follow-up examination after treatment for conditions other than malignant neoplasms	0.0002231	0.108	0.029
MTTP	rs141736123	4:99581979:C:G	4	99581979	C	G	4:100503136	0.994802	0.029173517	10718	304	10414	missense_variant	both	Likely benign	(likely)Benign	criteria provided, multiple submitters, no conflicts	Criteria_multSubmitter	Abetalipoproteinaemia	Other disorders of pigmentation	0.000135	0.8212	0.2151	Other disorders of pigmentation	9.249e-06	6.737	1.519
MTTP	rs61733139	4:99583409:G:C	4	99583409	G	C	4:100504566	0.997548	0.017651638	6485	130	6355	missense_variant	both	Benign/Likely benign	(likely)Benign	criteria provided, multiple submitters, no conflicts	Criteria_multSubmitter	Abetalipoproteinaemia;not specified	Later onset COPD	9e-04	0.3991	0.1202	NA	0.0005463	-0.64	0.185
MTTP	rs2306986	4:99583418:G:C	4	99583418	G	C	4:100504575	0.996563	0.019374612	7118	126	6992	missense_variant	both	Likely benign	(likely)Benign	criteria provided, single submitter	Criteria_oneSubmitter	Abetalipoproteinaemia	Diseases of spleen	0.00348	1.5102	0.5169	Bullous pemphigoid	0.0003121	18.617	5.164
MTTP	rs3816873	4:99583507:T:C	4	99583507	T	C	4:100504664	0.9998	0.194489205	71453	14050	57403	missense_variant	both	Benign	(likely)Benign	criteria provided, multiple submitters, no conflicts	Criteria_multSubmitter	NA	Alcohol related diseases, tilastokeskus definition	0.00147	-0.0652	0.0205	Follow-up examination after treatment for conditions other than malignant neoplasms	0.0002526	0.107	0.029
MTTP	rs3792683	4:99589746:A:G	4	99589746	A	G	4:100510903	0.994491	0.019347393	7108	120	6988	missense_variant	both	Likely benign	(likely)Benign	criteria provided, single submitter	Criteria_oneSubmitter	Abetalipoproteinaemia	Diseases of spleen	0.00341	1.518	0.5184	Bullous pemphigoid	0.0002665	19.973	5.478
MTTP	rs61750974	4:99591235:G:A	4	99591235	G	A	4:100512392	0.982903	0.007779242	2858	38	2820	missense_variant	both	Conflicting interpretations of pathogenicity	VUS	criteria provided, conflicting interpretations	Criteria_multSubmitter	Abetalipoproteinaemia	Gestational [pregnancy-induced] hypertension	0.000677	0.6983	0.2054	Iliotibial band syndrome	0.001828	49.372	15.841
MTTP	rs17599091	4:99591762:C:G	4	99591762	C	G	4:100512919	0.99356	0.030496369	11204	354	10850	missense_variant	both	Benign/Likely benign	(likely)Benign	criteria provided, multiple submitters, no conflicts	Criteria_multSubmitter	Abetalipoproteinaemia;not specified	Otalgia	1.27e-05	0.772	0.1769	AION (anterior ischemic optic neuropathy)	0.0002776	7.605	2.092
MTTP	rs2306985	4:99594865:C:G	4	99594865	C	G	4:100516022	0.996661	0.216283602	79460	17434	62026	missense_variant	both	Benign	(likely)Benign	criteria provided, single submitter	Criteria_oneSubmitter	NA	Spondylolisthesis/Spondylolysis	0.000268	0.1459	0.04	Spondylolisthesis/Spondylolysis	1.497e-05	0.243	0.056
MTTP	rs17029215	4:99600648:A:C	4	99600648	A	C	4:100521805	0.999438	0.05003974	18384	1040	17344	missense_variant	both	Benign/Likely benign	(likely)Benign	criteria provided, multiple submitters, no conflicts	Criteria_multSubmitter	Abetalipoproteinaemia;not specified	Paralytic ileus	0.000333	0.6008	0.1674	Schizophrenia	0.0004615	0.951	0.272
MTTP	rs113337987	4:99611445:G:A	4	99611445	G	A	4:100532602	0.992935	0.013065206	4800	70	4730	missense_variant	both	Conflicting interpretations of pathogenicity	VUS	criteria provided, conflicting interpretations	Criteria_multSubmitter	Abetalipoproteinaemia	Psychiatric comorbidites (Asthma/COPD)	0.000407	-0.1766	0.05	Chronic sinusitis	5.004e-05	2.673	0.659
EMCN	rs78403369	4:100465486:C:T	4	100465486	C	T	4:101386643	0.951041	0.001935284	711	0	711	missense_variant	unknown	Benign	(likely)Benign	criteria provided, single submitter	Criteria_oneSubmitter	NA	Complications of labour and delivery	0.000675	0.5138	0.1512	NA	NA	NA	NA
BANK1	rs35978636	4:101829857:G:C	4	101829857	G	C	4:102751014	0.981366	0.013857284	5091	58	5033	missense_variant	unknown	Benign	(likely)Benign	no assertion criteria provided	no_Criteria	NA	Disorders of parathyroid gland	0.000233	-0.4507	0.1225	Scoliosis	0.002822	6.22	2.083
BANK1	rs10516487	4:101829919:G:A	4	101829919	G	A	4:102751076	0.999594	0.309487517	113702	35082	78620	missense_variant	unknown	Uncertain significance	VUS	no assertion criteria provided	no_Criteria	NA	Conductive hearing loss, unspecified	0.000434	-0.1724	0.049	Ulcerative rectosigmoiditis	2.427e-05	0.245	0.058
SLC39A8	rs147912552	4:102304412:G:C	4	102304412	G	C	4:103225569	0.957654	0.000555271	204	2	202	missense_variant	recessive	Likely benign	(likely)Benign	criteria provided, single submitter	Criteria_oneSubmitter	NA	Ohter specific/unspecified arthritis	0.000717	2.1877	0.6467	NA	NA	NA	NA
NFKB1	rs4648072	4:102597543:A:G	4	102597543	A	G	4:103518700	0.997443	0.01451871	5334	80	5254	missense_variant	dominant	Benign/Likely benign	(likely)Benign	criteria provided, multiple submitters, no conflicts	Criteria_multSubmitter	not provided	Appendicitis, broad definition	0.000446	0.187	0.0532	Other keratitis	0.0006311	5.614	1.643
NFKB1	rs149211506	4:102606588:G:T	4	102606588	G	T	4:103527745	0.993437	0.007953444	2922	32	2890	missense_variant	dominant	Benign	(likely)Benign	criteria provided, single submitter	Criteria_oneSubmitter	NA	Sequelae of infectious and parasitic diseases	0.000837	0.8574	0.2567	Habitual aborter	0.001167	73.52	22.643
MANBA	rs75826658	4:102632215:C:T	4	102632215	C	T	4:103553372	0.982739	0.025591473	9402	320	9082	missense_variant	recessive	Benign/Likely benign	(likely)Benign	criteria provided, multiple submitters, no conflicts	Criteria_multSubmitter	Beta-D-mannosidosis;not provided	Campylobacter enteritis	0.000312	1.0505	0.2913	Multiple gestation	0.0003917	2.8	0.79
MANBA	rs150554352	4:102635012:C:T	4	102635012	C	T	4:103556169	0.99459	0.013130532	4824	78	4746	missense_variant	recessive	Benign	(likely)Benign	criteria provided, single submitter	Criteria_oneSubmitter	NA	Other retinal disorders	0.000134	-0.2713	0.071	NA	0.0001903	2.03	0.544
MANBA	rs2866413	4:102635920:G:A	4	102635920	G	A	4:103557077	0.996932	0.46946008	172474	81222	91252	missense_variant	recessive	Benign	(likely)Benign	criteria provided, multiple submitters, no conflicts	Criteria_multSubmitter	NA	Other diseases of upper respiratory tract	0.000295	-0.0314	0.0087	NA	0.0003789	0.14	0.039
MANBA	rs227368	4:102690688:C:T	4	102690688	C	T	4:103611845	0.993326	0.443898549	163083	72460	90623	missense_variant	recessive	Benign	(likely)Benign	criteria provided, multiple submitters, no conflicts	Criteria_multSubmitter	NA	Atopic dermatitis	0.000207	0.0773	0.0208	Open wound of ankle and foot	0.001374	-0.112	0.035
MANBA	rs144917953	4:102722941:C:T	4	102722941	C	T	4:103644098	0.998066	0.008171198	3002	28	2974	missense_variant	recessive	Uncertain significance	VUS	criteria provided, single submitter	Criteria_oneSubmitter	Beta-D-mannosidosis	Other hammer toe(s) (acquired)	0.00155	-0.5566	0.1758	Other congenital malformations of peripheral vascular system	0.001565	58.319	18.441
CENPE	rs61751592	4:103123040:G:C	4	103123040	G	C	4:104044197	0.984297	0.001328296	488	0	488	missense_variant	recessive	Benign/Likely benign	(likely)Benign	criteria provided, multiple submitters, no conflicts	Criteria_multSubmitter	NA	Corns and callosities	0.000671	2.8894	0.8495	NA	NA	NA	NA
CENPE	rs61751594	4:103145116:T:G	4	103145116	T	G	4:104066273	0.867595	0.001110543	408	0	408	missense_variant	recessive	Conflicting interpretations of pathogenicity	VUS	criteria provided, conflicting interpretations	Criteria_multSubmitter	NA	Scar conditions and fibrosis of skin	0.000123	6.2744	1.6342	NA	NA	NA	NA
CENPE	rs114613121	4:103161388:T:C	4	103161388	T	C	4:104082545	0.904692	0.001197644	440	2	438	missense_variant	recessive	Benign	(likely)Benign	criteria provided, single submitter	Criteria_oneSubmitter	NA	Haemorrhage in early pregnancy	0.000604	1.5966	0.4655	NA	NA	NA	NA
TACR3	rs17033889	4:103589735:C:T	4	103589735	C	T	4:104510892	0.966385	0.00252594	928	4	924	missense_variant	recessive	Benign/Likely benign	(likely)Benign	criteria provided, multiple submitters, no conflicts	Criteria_multSubmitter	not specified	Benign neoplasm: Skin of other and unspecified parts of face	2e-04	1.6115	0.4333	Disorders of gallbladder, biliary tract and pancreas	0.0004982	3.072	0.882
TACR3	rs143073792	4:103589834:T:A	4	103589834	T	A	4:104510991	0.968471	0.007732969	2841	30	2811	missense_variant	recessive	Conflicting interpretations of pathogenicity	VUS	criteria provided, conflicting interpretations	Criteria_multSubmitter	Isolated GnRH Deficiency;not specified	Bipolar affective disorders	4.78e-05	0.6389	0.1571	Dependence on enabling machines and devices, not elsewhere classified	0.00186	47.198	15.168
TET2	rs12498609	4:105234028:C:G	4	105234028	C	G	4:106155185	0.999509	0.060178884	22109	1340	20769	missense_variant	unknown	not provided	not_provided	no assertion provided	none	not specified	Pustulosis palmaris et plantaris	0.000397	0.5371	0.1516	Other intervertebral disc disorders	0.0009499	0.25	0.076
TET2	rs111948941	4:105234042:C:T	4	105234042	C	T	4:106155199	0.996844	0.016962993	6232	110	6122	missense_variant	unknown	not provided	not_provided	no assertion provided	none	not specified	Malignant neoplasm of corpus uteri (other cancers excluded from controls)	8.07e-06	0.9245	0.2071	Congenital malformations of heart and great arteries	0.0002221	4.657	1.261
TET2	rs146031219	4:105234463:C:A	4	105234463	C	A	4:106155620	0.995219	0.00485318	1783	18	1765	missense_variant	unknown	not provided	not_provided	no assertion provided	none	not specified	Benign neoplasm: Skin of ear and external auricular canal	0.000559	1.8427	0.534	Vitreous bleeding (caused by prolif. dmrp when together with H36.03*)	0.0003276	15.339	4.27
TET2	rs6843141	4:105234594:G:A	4	105234594	G	A	4:106155751	0.997005	0.059218047	21756	1350	20406	missense_variant	unknown	not provided	not_provided	no assertion provided	none	not specified	Hemiplegia	3.47e-05	0.4997	0.1207	Alcohol use disorder, Swedish definition	0.0001587	0.352	0.093
TET2	rs61744960	4:105235006:G:A	4	105235006	G	A	4:106156163	0.996011	0.016848672	6190	120	6070	missense_variant	unknown	not provided	not_provided	no assertion provided	none	not specified	Infections of the skin and subcutaneous tissue	0.000344	-0.2312	0.0646	Benign mammary dysplasia	0.002202	2.353	0.769
TET2	rs17253672	4:105235030:C:T	4	105235030	C	T	4:106156187	0.993175	0.100332618	36861	3748	33113	missense_variant	unknown	not provided	not_provided	no assertion provided	none	NA	malignant neoplasm of male genital organs	0.000175	-0.1436	0.0383	NA	0.0002532	0.811	0.222
TET2	rs144386291	4:105236541:T:C	4	105236541	T	C	4:106157698	0.976778	0.001899899	698	4	694	missense_variant	unknown	Benign	(likely)Benign	criteria provided, single submitter	Criteria_oneSubmitter	not specified	Other and unspecified disorders of white blood cells	0.000945	3.7415	1.1315	Foreign body in alimentary tract	0.0008485	96.341	28.875
TET2	rs147836249	4:105236546:T:G	4	105236546	T	G	4:106157703	0.992793	0.008456999	3107	42	3065	missense_variant	unknown	not provided	not_provided	no assertion provided	none	not specified	Other arterial embolism and thrombosis	0.000402	1.9398	0.5482	Essential (haemorrhagic) thrombocythaemia	0.0001166	28.947	7.513
TET2	rs75056899	4:105237193:A:C	4	105237193	A	C	4:106158350	0.997612	0.007174976	2636	22	2614	missense_variant	unknown	Benign	(likely)Benign	criteria provided, single submitter	Criteria_oneSubmitter	not specified	Toxic effect of ethanol	9e-04	1.228	0.3699	Fibromyalgia	4.711e-05	31.555	7.754
TET2	rs62623390	4:105275613:G:A	4	105275613	G	A	4:106196770	0.973254	0.01034601	3801	56	3745	missense_variant	unknown	Benign	(likely)Benign	criteria provided, single submitter	Criteria_oneSubmitter	not specified	Other diseases of pancreas	0.000171	1.2482	0.3321	Fibromyalgia	0.0003169	17.462	4.849
TET2	rs142312318	4:105275662:G:T	4	105275662	G	T	4:106196819	0.976982	0.005424783	1993	12	1981	missense_variant	unknown	Benign	(likely)Benign	criteria provided, single submitter	Criteria_oneSubmitter	not specified	Chronic crepitant synovitis/bursitis of hand and wrist/periarhritis of wrist	3.21e-05	4.3129	1.0373	Other bursitis of hip	0.0004743	158.092	45.235
TET2	rs34402524	4:105275672:T:G	4	105275672	T	G	4:106196829	0.996312	0.159460842	58584	9552	49032	missense_variant	unknown	not provided	not_provided	no assertion provided	none	NA	Malignant neoplasm of prostate	4.22e-06	-0.1487	0.0323	malignant neoplasm of male genital organs	0.0001597	-0.2	0.053
TET2	rs146348065	4:105275677:C:T	4	105275677	C	T	4:106196834	0.977647	0.001897177	697	2	695	missense_variant	unknown	Benign	(likely)Benign	criteria provided, single submitter	Criteria_oneSubmitter	NA	Other and unspecified disorders of white blood cells	0.00092	3.7565	1.1335	NA	NA	NA	NA
TET2	rs2454206	4:105275794:A:G	4	105275794	A	G	4:106196951	0.995175	0.339352401	124674	42420	82254	missense_variant	unknown	not provided	not_provided	no assertion provided	none	NA	Other mental disorders due to brain damage and dysfunction and to physical disease	0.000289	-0.1687	0.0465	Habitual aborter	0.0002251	0.449	0.122
TET2	rs62621450	4:105275843:A:G	4	105275843	A	G	4:106197000	0.999784	0.01886017	6929	130	6799	missense_variant	unknown	not provided	not_provided	no assertion provided	none	not specified	Malignant neoplasm of corpus uteri (other cancers excluded from controls)	6.39e-05	0.7669	0.1918	Lack of expected normal physiological development	0.000356	14.686	4.113
PPA2	rs146013446	4:105437964:C:T	4	105437964	C	T	4:106359121	0.913606	0.000958115	352	0	352	missense_variant	recessive	Pathogenic	(likely)Pathogenic	no assertion criteria provided	no_Criteria	NA	Alcohol-induced chronic pancreatitis	0.00171	3.231	1.0304	NA	NA	NA	NA
PPA2	rs35571699	4:105473987:T:C	4	105473987	T	C	4:106395144	0.999512	0.036441038	13388	454	12934	missense_variant	recessive	not provided	not_provided	no assertion provided	none	NA	Benign mammary dysplasia	4.36e-05	0.3499	0.0856	Disorders of calcium metabolism	0.0003072	3.076	0.852
TBCK	rs34840340	4:106242510:T:A	4	106242510	T	A	4:107163667	0.989693	0.003102986	1140	0	1140	missense_variant	recessive	Conflicting interpretations of pathogenicity	VUS	criteria provided, conflicting interpretations	Criteria_multSubmitter	NA	Benign neoplasm: Cranial nerves (other cancers excluded from controls)	0.000533	3.5154	1.015	NA	NA	NA	NA
CYP2U1	rs148477072	4:107945329:T:C	4	107945329	T	C	4:108866485	0.996948	0.007057933	2593	40	2553	missense_variant	recessive	Conflicting interpretations of pathogenicity	VUS	criteria provided, conflicting interpretations	Criteria_multSubmitter	not provided;not specified	Ulcerative colitis	7.54e-05	0.6071	0.1534	Type 2 diabetes with neurological complications	0.0009806	9.515	2.887
CYP2U1	rs142676629	4:107947400:G:T	4	107947400	G	T	4:108868556	0.98851	0.001069714	393	0	393	missense_variant	recessive	Benign/Likely benign	(likely)Benign	criteria provided, multiple submitters, no conflicts	Criteria_multSubmitter	NA	Malignant neoplasm, without specification of site (other cancers excluded from controls)	0.00161	5.2268	1.6567	NA	NA	NA	NA
HADH	rs760202	4:107989862:C:T	4	107989862	C	T	4:108911018	0.997361	0.008130369	2987	40	2947	missense_variant	recessive	Likely benign	(likely)Benign	criteria provided, single submitter	Criteria_oneSubmitter	Deficiency of 3-hydroxyacyl-CoA dehydrogenase;Hyperinsulinism, Dominant/Recessive	Volvulus	0.000121	2.3297	0.6062	Sequelae of injuries of lower limb	0.001606	8.469	2.685
HADH	rs17550794	4:107989895:T:C	4	107989895	T	C	4:108911051	0.998105	0.040899539	15026	690	14336	missense_variant	recessive	Benign	(likely)Benign	criteria provided, single submitter	Criteria_oneSubmitter	Deficiency of 3-hydroxyacyl-CoA dehydrogenase;Hyperinsulinism, Dominant/Recessive	Peripheral artery disease	0.000103	-0.2091	0.0538	Subjective visual disturbances	0.0007332	0.941	0.279
HADH	rs4956145	4:108009883:T:C	4	108009883	T	C	4:108931039	0.99924	0.041022026	15071	690	14381	missense_variant	recessive	Benign	(likely)Benign	criteria provided, single submitter	Criteria_oneSubmitter	NA	Peripheral artery disease	9.44e-05	0.21	0.0538	Peripheral artery disease	9.111e-05	0.109	0.028
HADH	rs61735992	4:108014444:T:G	4	108014444	T	G	4:108935600	0.993787	0.004325128	1589	6	1583	missense_variant	recessive	Conflicting interpretations of pathogenicity	VUS	criteria provided, conflicting interpretations	Criteria_multSubmitter	Monogenic diabetes;not provided;not specified	Complications of internal orthopaedic prosthetic devices, implants and grafts	0.000113	0.9474	0.2454	Bronchiectasis	0.003753	24.16	8.336
HADH	rs1051519	4:108019576:G:T	4	108019576	G	T	4:108940732	0.96958	0.000400122	147	2	145	missense_variant	recessive	Conflicting interpretations of pathogenicity	VUS	criteria provided, conflicting interpretations	Criteria_multSubmitter	NA	Carcinoma in situ of skin of lower limb, including hip	0.00196	18.7442	6.0528	NA	NA	NA	NA
LEF1	rs61752607	4:108165124:C:T	4	108165124	C	T	4:109086280	0.998024	0.01034601	3801	64	3737	missense_variant	unknown	Benign	(likely)Benign	criteria provided, single submitter	Criteria_oneSubmitter	NA	Ulcerative colitis	9.06e-05	0.4961	0.1267	Sequelae of injuries of lower limb	0.0003305	7.03	1.958
CFI	rs113460688	4:109740988:G:A	4	109740988	G	A	4:110662144	0.977016	0.000446395	164	0	164	missense_variant	both	Likely benign	(likely)Benign	criteria provided, single submitter	Criteria_oneSubmitter	NA	Other and unspecified mononeuropathies of upper limb	0.000842	10.3845	3.1104	NA	NA	NA	NA
CFI	rs41278047	4:109746329:T:C	4	109746329	T	C	4:110667485	0.879757	0.00014154	52	0	52	missense_variant	both	Likely benign	(likely)Benign	criteria provided, single submitter	Criteria_oneSubmitter	NA	Bacterial meningitis	0.00205	15.1545	4.9157	NA	NA	NA	NA
CFI	rs74817407	4:109746434:C:T	4	109746434	C	T	4:110667590	0.995725	0.020912496	7683	178	7505	missense_variant	both	Benign	(likely)Benign	criteria provided, multiple submitters, no conflicts	Criteria_multSubmitter	Atypical hemolytic uremic syndrome	Other anxiety disorders	5.84e-06	0.299	0.066	Hernia	0.0002575	0.697	0.191
CFI	rs201419000	4:109766563:T:C	4	109766563	T	C	4:110687719	0.998024	0.003769856	1385	18	1367	missense_variant	both	Likely benign	(likely)Benign	criteria provided, single submitter	Criteria_oneSubmitter	Atypical hemolytic uremic syndrome	Superficial injury of neck	0.000247	4.1611	1.1351	Effects of other external causes	0.003027	32.642	11.009
LRIT3	rs79039619	4:109851718:C:G	4	109851718	C	G	4:110772874	0.999408	0.020795453	7640	168	7472	missense_variant	recessive	Benign/Likely benign	(likely)Benign	criteria provided, multiple submitters, no conflicts	Criteria_multSubmitter	Congenital Stationary Night Blindness, Recessive;not specified	Other anxiety disorders	6.83e-06	0.2975	0.0661	Hernia	0.0003613	0.693	0.194
LRIT3	rs61745483	4:109851892:C:A	4	109851892	C	A	4:110773048	0.989519	0.069150326	25405	1778	23627	missense_variant	recessive	Likely benign	(likely)Benign	criteria provided, single submitter	Criteria_oneSubmitter	Congenital Stationary Night Blindness, Recessive	Atrial fibrillation and flutter with reimbursement	3.62e-05	0.1676	0.0406	Other and unspecified hydrocephalus	7.954e-05	4.277	1.084
LRIT3	rs4698797	4:109851911:G:A	4	109851911	G	A	4:110773067	0.996845	0.390331203	143403	56298	87105	missense_variant	recessive	Benign	(likely)Benign	criteria provided, multiple submitters, no conflicts	Criteria_multSubmitter	NA	Other disorders of eye and adnexa	1.41e-05	0.1667	0.0384	Other disorders of eye and adnexa	0.0005243	0.095	0.028
LRIT3	rs75301950	4:109851952:C:T	4	109851952	C	T	4:110773108	0.999409	0.020874389	7669	168	7501	missense_variant	recessive	Benign/Likely benign	(likely)Benign	criteria provided, multiple submitters, no conflicts	Criteria_multSubmitter	Congenital Stationary Night Blindness, Recessive;not specified	Other anxiety disorders	6.02e-06	0.299	0.0661	Hernia	0.0003613	0.693	0.194
LRIT3	rs764205	4:109869755:A:T	4	109869755	A	T	4:110790911	0.996496	0.391145056	143702	56614	87088	missense_variant	recessive	Benign	(likely)Benign	criteria provided, multiple submitters, no conflicts	Criteria_multSubmitter	NA	Other disorders of eye and adnexa	2.25e-05	0.1627	0.0384	Other disorders of eye and adnexa	0.0006977	0.093	0.028
LRIT3	rs184650144	4:109869931:ATCT:A	4	109869931	ATCT	A	4:110791087	0.954933	0.036065413	13250	526	12724	inframe_indel	recessive	Benign/Likely benign	(likely)Benign	criteria provided, multiple submitters, no conflicts	Criteria_multSubmitter	Congenital Stationary Night Blindness, Recessive;not specified	Other intervertebral disc disorders	1.25e-05	-0.1534	0.0351	Alzheimer's disease (undefined)	0.0009783	6.372	1.933
LRIT3	rs2347131	4:109870205:G:A	4	109870205	G	A	4:110791361	0.997623	0.157226148	57763	9336	48427	missense_variant	recessive	Benign	(likely)Benign	criteria provided, single submitter	Criteria_oneSubmitter	NA	Ohter specific/unspecified arthritis	0.000819	0.1186	0.0355	Adult-onset Still disease	0.0002262	0.241	0.065
LRIT3	rs2347132	4:109870257:C:T	4	109870257	C	T	4:110791413	0.997612	0.15729964	57790	9386	48404	missense_variant	recessive	Benign	(likely)Benign	criteria provided, single submitter	Criteria_oneSubmitter	NA	Ohter specific/unspecified arthritis	0.000873	0.1179	0.0354	Adult-onset Still disease	0.0001937	0.243	0.065
LRIT3	rs35997283	4:109870370:A:G	4	109870370	A	G	4:110791526	0.95294	0.004629982	1701	10	1691	missense_variant	recessive	Likely benign	(likely)Benign	criteria provided, multiple submitters, no conflicts	Criteria_multSubmitter	not provided;not specified	Abnormalities of heart beat	1e-04	0.653	0.1678	Superficial injuries involving multiple body regions	0.0006114	122.21	35.666
LRIT3	rs1188341991	4:109870498:CCTT:C	4	109870498	CCTT	C	4:110791654	0.995769	0.005745969	2111	6	2105	inframe_indel	recessive	Uncertain significance	VUS	criteria provided, multiple submitters, no conflicts	Criteria_multSubmitter	NA	Hypothyroidism (congenital or acquired)	0.000561	0.3458	0.1002	Benign neoplasm: Rectosigmoid junction (other cancers excluded from controls)	0.001165	69.965	21.546
EGF	rs11568849	4:109913381:A:C	4	109913381	A	C	4:110834537	0.990913	0.021034982	7728	174	7554	missense_variant	unknown	Benign/Likely benign	(likely)Benign	criteria provided, multiple submitters, no conflicts	Criteria_multSubmitter	Renal Hypomagnesemia, Recessive	Other anxiety disorders	9.08e-06	0.2924	0.0659	Hernia	0.001115	0.62	0.19
EGF	rs11568943	4:109961965:G:A	4	109961965	G	A	4:110883121	0.994863	0.069343582	25476	1902	23574	missense_variant	unknown	Benign	(likely)Benign	criteria provided, single submitter	Criteria_oneSubmitter	Renal Hypomagnesemia, Recessive	Other soft tissue disorders, not elsewhere classified	0.000478	-0.0912	0.0261	Other disorders of breast	0.0001223	0.887	0.231
EGF	rs115396821	4:109969118:G:A	4	109969118	G	A	4:110890274	0.987033	0.001456226	535	0	535	missense_variant	unknown	Conflicting interpretations of pathogenicity	VUS	criteria provided, conflicting interpretations	Criteria_multSubmitter	NA	Dependent personality disorder	0.000779	4.8548	1.4447	NA	NA	NA	NA
EGF	rs2237051	4:109980042:G:A	4	109980042	G	A	4:110901198	0.999888	0.349605866	128441	44990	83451	missense_variant	unknown	Benign	(likely)Benign	criteria provided, single submitter	Criteria_oneSubmitter	NA	Other disorders of eye and adnexa	3.31e-05	-0.1634	0.0394	Primary_lymphoid and hematopoietic malignant neoplasms	0.0001627	-0.117	0.031
EGF	rs11569017	4:109980955:A:T	4	109980955	A	T	4:110902111	0.99479	0.061471795	22584	1504	21080	missense_variant	unknown	Likely benign	(likely)Benign	criteria provided, single submitter	Criteria_oneSubmitter	Renal Hypomagnesemia, Recessive	Rheumatism, unspecified	0.000549	-0.2351	0.068	Abnormal findings on diagnostic imaging of other body structures	0.000214	1.156	0.312
EGF	rs4698803	4:109993271:A:T	4	109993271	A	T	4:110914427	0.972296	0.204848825	75259	15746	59513	missense_variant	unknown	Benign	(likely)Benign	criteria provided, single submitter	Criteria_oneSubmitter	NA	Dislocation of lens	9.59e-05	0.5842	0.1498	Dislocation of lens	8.034e-05	0.347	0.088
EGF	rs75935899	4:109999791:G:A	4	109999791	G	A	4:110920947	0.99433	0.01189206	4369	86	4283	missense_variant	unknown	Benign	(likely)Benign	criteria provided, single submitter	Criteria_oneSubmitter	NA	Schizotypal disorder	0.000474	-1.1782	0.3371	Symptoms and signs concerning food and fluid intake	0.00133	4.314	1.344
PITX2	rs77144743	4:110618538:C:T	4	110618538	C	T	4:111539694	0.958671	0.002893399	1063	12	1051	missense_variant	dominant	Benign/Likely benign	(likely)Benign	criteria provided, multiple submitters, no conflicts	Criteria_multSubmitter	Anterior segment mesenchymal dysgenesis;Axenfeld-Rieger Syndrome;Cataract;Irido-corneo-trabecular dysgenesis;Iridogoniodysgenesis, dominant type;PITX2-Related Eye Abnormalities;Ring dermoid of cornea;not specified	Universal eryhrodermia, KELA reimbursement	0.000205	6.687	1.8009	Tic disorders	0.0002731	188.776	51.868
ALPK1	rs33943680	4:112382476:A:G	4	112382476	A	G	4:113303632	0.994209	0.002003332	736	0	736	missense_variant	unknown	Likely benign	(likely)Benign	criteria provided, single submitter	Criteria_oneSubmitter	NA	Injuries to the hip and thigh	7.67e-06	1.0724	0.2397	NA	NA	NA	NA
ALPK1	rs34946272	4:112432165:G:T	4	112432165	G	T	4:113353321	0.992611	0.004733415	1739	12	1727	missense_variant	unknown	Benign	(likely)Benign	criteria provided, single submitter	Criteria_oneSubmitter	NA	Diseases of peritoneum	8.32e-05	1.2998	0.3303	CR(E)ST syndrome	0.0005856	132.648	38.581
ALPK1	rs35756863	4:112438645:T:C	4	112438645	T	C	4:113359801	0.994755	0.012093482	4443	52	4391	missense_variant	unknown	Benign	(likely)Benign	criteria provided, single submitter	Criteria_oneSubmitter	NA	Malignant neoplasm of liver and intrahepatic bile ducts	0.000699	1.483	0.4375	Acute epiglottitis	3.844e-05	48.743	11.84
ZGRF1	rs76187047	4:112585555:C:T	4	112585555	C	T	4:113506711	0.967774	0.002476945	910	8	902	missense_variant	unknown	Likely pathogenic	(likely)Pathogenic	no assertion criteria provided	no_Criteria	NA	Rotator cuff syndrome	0.00115	0.5409	0.1664	Injury of muscle and tendon at hip and thigh level	0.001677	49.434	15.732
ZGRF1	rs61745597	4:112623837:G:T	4	112623837	G	T	4:113544993	0.98158	0.002531384	930	12	918	missense_variant	unknown	Likely pathogenic	(likely)Pathogenic	no assertion criteria provided	no_Criteria	NA	Rotator cuff syndrome	0.00285	0.4826	0.1617	Long labour	0.0008442	8.195	2.455
LARP7	rs79383654	4:112644679:G:A	4	112644679	G	A	4:113565835	0.994081	0.025730291	9453	284	9169	missense_variant	recessive	Likely benign	(likely)Benign	no assertion criteria provided	no_Criteria	not specified	Emotional disorders and disorders of social functioning with onset specific to childhood	0.00133	0.6067	0.1891	Secondary malignant neoplasm of other and unspecified sites	0.001038	10.523	3.208
LARP7	rs62317770	4:112647388:G:A	4	112647388	G	A	4:113568544	0.994091	0.025773841	9469	284	9185	missense_variant	recessive	Likely benign	(likely)Benign	no assertion criteria provided	no_Criteria	not specified	Emotional disorders and disorders of social functioning with onset specific to childhood	0.00135	0.6059	0.189	Secondary malignant neoplasm of other and unspecified sites	0.001038	10.523	3.208
ANK2	rs200648573	4:113343114:A:G	4	113343114	A	G	4:114264270	0.925942	0.001200366	441	2	439	missense_variant	dominant	Uncertain significance	VUS	criteria provided, single submitter	Criteria_oneSubmitter	NA	Macular hole	0.000726	5.0312	1.4887	NA	NA	NA	NA
ANK2	rs35249198	4:113353362:C:T	4	113353362	C	T	4:114274518	0.98965	0.008919725	3277	30	3247	missense_variant	dominant	Conflicting interpretations of pathogenicity	VUS	criteria provided, conflicting interpretations	Criteria_multSubmitter	Cardiovascular phenotype;Long QT syndrome;not specified	Hirsutism	4.47e-05	3.0077	0.7369	Cervical root disorders	0.002099	44.303	14.404
ANK2	rs138842207	4:113353363:G:A	4	113353363	G	A	4:114274519	0.964118	0.000291245	107	0	107	missense_variant	dominant	Conflicting interpretations of pathogenicity	VUS	criteria provided, conflicting interpretations	Criteria_multSubmitter	NA	Acute epiglottitis	0.000832	23.7474	7.1059	NA	NA	NA	NA
ANK2	rs200765866	4:113354794:C:T	4	113354794	C	T	4:114275950	0.994053	0.000841073	309	0	309	missense_variant	dominant	Conflicting interpretations of pathogenicity	VUS	criteria provided, conflicting interpretations	Criteria_multSubmitter	NA	Obstructed labour due to maternal pelvic abnormality	0.000352	2.9645	0.8295	NA	NA	NA	NA
ANK2	rs144848998	4:113354846:G:T	4	113354846	G	T	4:114276002	0.969763	0.000424619	156	0	156	missense_variant	dominant	Conflicting interpretations of pathogenicity	VUS	criteria provided, conflicting interpretations	Criteria_multSubmitter	NA	Benign neoplasm: Adrenal gland (other cancers excluded from controls)	0.000454	8.4543	2.411	NA	NA	NA	NA
ANK2	rs28377576	4:113355724:T:C	4	113355724	T	C	4:114276880	0.995094	0.107425937	39467	4344	35123	missense_variant	dominant	Benign/Likely benign	(likely)Benign	criteria provided, multiple submitters, no conflicts	Criteria_multSubmitter	NA	Abnormal findings on examination of urine, without diagnosis	0.00121	0.3515	0.1086	Other diseases of biliary tract	0.0002597	0.706	0.193
ANK2	rs141191319	4:113355750:G:A	4	113355750	G	A	4:114276906	0.987447	0.002868902	1054	16	1038	missense_variant	dominant	Benign/Likely benign	(likely)Benign	criteria provided, multiple submitters, no conflicts	Criteria_multSubmitter	Cardiac arrhythmia, ankyrin B-related;Cardiovascular phenotype;Long QT syndrome;not provided;not specified	Other diseases of liver	0.000583	1.1685	0.3398	Other arrhytmias	0.0005966	2.727	0.794
ANK2	rs142078935	4:113356015:G:A	4	113356015	G	A	4:114277171	0.995983	0.003157425	1160	2	1158	missense_variant	dominant	Likely benign	(likely)Benign	criteria provided, multiple submitters, no conflicts	Criteria_multSubmitter	NA	Inflammatory disease of uterus	0.00028	1.1998	0.3302	NA	NA	NA	NA
ANK2	rs145895389	4:113356972:C:T	4	113356972	C	T	4:114278128	0.982588	0.001110543	408	0	408	missense_variant	dominant	Benign/Likely benign	(likely)Benign	criteria provided, multiple submitters, no conflicts	Criteria_multSubmitter	NA	Chronic gastritis	2.57e-05	1.5661	0.3721	NA	NA	NA	NA
ANK2	rs3733617	4:113357121:C:T	4	113357121	C	T	4:114278277	0.998191	0.02178351	8003	148	7855	missense_variant	dominant	Benign/Likely benign	(likely)Benign	criteria provided, multiple submitters, no conflicts	Criteria_multSubmitter	Cardiovascular phenotype;Long QT syndrome;not specified	Other congenital malformations of face and neck	0.00036	1.0328	0.2895	Lesion of radial nerve	6.255e-05	12.373	3.091
ANK2	rs149043752	4:113358443:T:G	4	113358443	T	G	4:114279599	0.996587	0.00086557	318	0	318	missense_variant	dominant	Conflicting interpretations of pathogenicity	VUS	criteria provided, conflicting interpretations	Criteria_multSubmitter	NA	Atopic dermatitis	0.000871	1.311	0.3938	NA	NA	NA	NA
ANK2	rs36210417	4:113358472:T:C	4	113358472	T	C	4:114279628	0.970024	0.006606095	2427	20	2407	missense_variant	dominant	Benign/Likely benign	(likely)Benign	criteria provided, multiple submitters, no conflicts	Criteria_multSubmitter	Cardiac arrhythmia, ankyrin B-related;Cardiovascular phenotype;Long QT syndrome;not provided;not specified	malignant neoplasm of female genital organs	0.000405	0.5975	0.169	Other specified/unspecified systemic involvement of connective tissue	0.000231	17.719	4.812
ANK2	rs34270799	4:113358518:C:A	4	113358518	C	A	4:114279674	0.993351	0.033512254	12312	502	11810	missense_variant	dominant	Benign/Likely benign	(likely)Benign	criteria provided, multiple submitters, no conflicts	Criteria_multSubmitter	Cardiac arrhythmia, ankyrin B-related;Cardiovascular phenotype;Long QT syndrome;not specified	Myositis	0.00016	1.005	0.2662	Circumscribed brain atrophy	0.0004464	6.461	1.84
ANK2	rs200605861	4:113358872:A:C	4	113358872	A	C	4:114280028	0.915408	0.000631485	232	0	232	missense_variant	dominant	Uncertain significance	VUS	criteria provided, multiple submitters, no conflicts	Criteria_multSubmitter	NA	Chron's disease NAS	0.000318	5.385	1.4957	NA	NA	NA	NA
ANK2	rs66785829	4:113365051:T:A	4	113365051	T	A	4:114286207	0.994891	0.001714808	630	2	628	missense_variant	dominant	Benign/Likely benign	(likely)Benign	criteria provided, multiple submitters, no conflicts	Criteria_multSubmitter	NA	Isolated proteinuria	2.53e-05	6.3633	1.5108	NA	NA	NA	NA
ANK2	rs121912705	4:113367764:C:A	4	113367764	C	A	4:114288920	0.829902	0.000266748	98	0	98	missense_variant	dominant	Conflicting interpretations of pathogenicity	Conflicting	criteria provided, conflicting interpretations	Criteria_multSubmitter	NA	Other specified and unspecified strabismus	0.00109	32.39	9.92	NA	NA	NA	NA
ANK2	rs778797451	4:113373153:G:A	4	113373153	G	A	4:114294309	0.984733	0.000868292	319	2	317	missense_variant	dominant	Uncertain significance	VUS	criteria provided, single submitter	Criteria_oneSubmitter	NA	Other appendicitis	0.000616	2.9506	0.8616	NA	NA	NA	NA
ANK2	rs121912706	4:113373306:C:T	4	113373306	C	T	4:114294462	0.959626	0.000476336	175	0	175	missense_variant	dominant	Conflicting interpretations of pathogenicity	Conflicting	criteria provided, conflicting interpretations	Criteria_multSubmitter	NA	Motor disorders (more controls excluded)	0.000151	13.745	3.6274	NA	NA	NA	NA
ANK2	rs180795690	4:113381579:G:A	4	113381579	G	A	4:114302735	0.892654	0.002324518	854	0	854	missense_variant	dominant	Uncertain significance	VUS	criteria provided, single submitter	Criteria_oneSubmitter	NA	Other follicular disorders	0.000817	2.2526	0.673	NA	NA	NA	NA
CAMK2D	rs35367671	4:113537357:G:T	4	113537357	G	T	4:114458513	0.952999	0.010291572	3781	46	3735	missense_variant	unknown	Benign	(likely)Benign	criteria provided, single submitter	Criteria_oneSubmitter	NA	Femoral hernia	0.000983	1.0206	0.3097	Other diseases of biliary tract	0.000522	13.021	3.753
ARSJ	rs75252202	4:113902830:C:T	4	113902830	C	T	4:114823986	0.975432	0.001867236	686	4	682	missense_variant	unknown	Likely benign	(likely)Benign	criteria provided, single submitter	Criteria_oneSubmitter	NA	Dislocation, sprain and strain of joints and ligaments of head	2.84e-05	4.6604	1.1133	NA	NA	NA	NA
PRSS12	rs17594503	4:118282066:C:T	4	118282066	C	T	4:119203221	0.997978	0.051626618	18967	1004	17963	missense_variant	recessive	Likely benign	(likely)Benign	criteria provided, single submitter	Criteria_oneSubmitter	Intellectual Disability, Recessive;not specified	Ankylosing spondylitis, strict definition	0.000295	0.5754	0.159	NA	0.0002455	-0.251	0.069
PRSS12	rs35996030	4:118282175:G:A	4	118282175	G	A	4:119203330	0.989839	0.002479667	911	4	907	missense_variant	recessive	Likely benign	(likely)Benign	criteria provided, multiple submitters, no conflicts	Criteria_multSubmitter	not specified	Wegener granulomatosis	0.000703	5.0591	1.4931	Other and unspecified paralytic syndromes	0.0002318	292.177	79.362
PRSS12	rs28661939	4:118298754:C:A	4	118298754	C	A	4:119219909	0.999516	0.211950309	77868	16460	61408	missense_variant	recessive	Likely benign	(likely)Benign	criteria provided, single submitter	Criteria_oneSubmitter	NA	Superficial injury of forearm	6.73e-06	0.2624	0.0583	Superficial injury of forearm	4.062e-05	0.344	0.084
PRSS12	rs13119545	4:118352557:C:G	4	118352557	C	G	4:119273712	0.993719	0.431189914	158414	69022	89392	missense_variant	recessive	Benign	(likely)Benign	criteria provided, multiple submitters, no conflicts	Criteria_multSubmitter	NA	Infections of breast associated with childbirth	0.000633	0.2846	0.0833	Infections of breast associated with childbirth	3.472e-05	0.26	0.063
SEC24D	rs141180741	4:118752734:G:A	4	118752734	G	A	4:119673889	0.996556	0.032124076	11802	388	11414	missense_variant	recessive	Benign	(likely)Benign	criteria provided, single submitter	Criteria_oneSubmitter	NA	Sensorineural hearing loss	1e-04	0.151	0.0388	Malignant neoplasm of digestive organs	0.0001488	1.092	0.288
SEC24D	rs35392900	4:118815471:G:C	4	118815471	G	C	4:119736626	0.93169	0.002125818	781	2	779	missense_variant	recessive	Benign	(likely)Benign	criteria provided, single submitter	Criteria_oneSubmitter	NA	Hordeolum and other deep inflammation of eyelid	0.000674	3.1309	0.9209	NA	NA	NA	NA
SEC24D	rs2389688	4:118815641:A:C	4	118815641	A	C	4:119736796	0.999185	0.477389027	175387	83806	91581	missense_variant	recessive	Benign	(likely)Benign	criteria provided, single submitter	Criteria_oneSubmitter	NA	Benign neoplasm: Other/unspecified site (other cancers excluded from controls)	8.27e-05	0.4321	0.1098	Papulosquamous disorders	2.898e-05	-0.074	0.018
SEC24D	rs150602522	4:118815695:G:A	4	118815695	G	A	4:119736850	0.995487	0.002743693	1008	8	1000	missense_variant	recessive	Benign	(likely)Benign	criteria provided, single submitter	Criteria_oneSubmitter	NA	Mycoses	0.000646	0.8863	0.2598	Other and unspecified injuries of thorax	0.0004449	172.418	49.095
SEC24D	rs143180885	4:118824687:G:T	4	118824687	G	T	4:119745842	0.992354	0.001140484	419	2	417	missense_variant	recessive	Likely benign	(likely)Benign	criteria provided, single submitter	Criteria_oneSubmitter	NA	Myasthenia gravis	0.000266	9.1292	2.5039	NA	NA	NA	NA
MYOZ2	rs140126678	4:119186143:A:G	4	119186143	A	G	4:120107298	0.997406	0.020463379	7518	188	7330	missense_variant	dominant	Benign/Likely benign	(likely)Benign	criteria provided, multiple submitters, no conflicts	Criteria_multSubmitter	Familial hypertrophic cardiomyopathy 16;Hypertrophic cardiomyopathy;not provided;not specified	Viral infections of the central nervous system	0.000223	0.6745	0.1827	Injuries to the head	0.001082	0.591	0.181
USP53	rs201205533	4:119245365:G:A	4	119245365	G	A	4:120166520	0.90542	0.000315742	116	0	116	missense_variant	unknown	Uncertain significance	VUS	criteria provided, single submitter	Criteria_oneSubmitter	NA	Hyperkinetic disorders	0.000154	9.4972	2.5098	NA	NA	NA	NA
USP53	rs113583516	4:119248751:A:T	4	119248751	A	T	4:120169906	0.993558	0.006505384	2390	26	2364	missense_variant	unknown	Benign	(likely)Benign	criteria provided, single submitter	Criteria_oneSubmitter	NA	Adrenocortical insufficiency	2e-04	2.1708	0.5838	Gonarthrosis	0.0006058	1.596	0.466
USP53	rs147140509	4:119271709:C:T	4	119271709	C	T	4:120192864	0.957958	0.001102377	405	0	405	missense_variant	unknown	Likely benign	(likely)Benign	criteria provided, single submitter	Criteria_oneSubmitter	NA	Optic neuritis	0.000213	5.194	1.4028	NA	NA	NA	NA
FABP2	rs1799883	4:119320747:T:C	4	119320747	T	C	4:120241902	0.997836	0.279641687	102737	29002	73735	missense_variant	unknown	Benign	(likely)Benign	no assertion criteria provided	no_Criteria	NA	Other pulmonary heart/vessel disease	3.97e-05	-0.344	0.0837	Other pulmonary heart/vessel disease	0.00116	-0.172	0.053
PDE5A	rs139979143	4:119505903:C:T	4	119505903	C	T	4:120427058	0.953144	0.003965834	1457	20	1437	missense_variant	unknown	Likely benign	(likely)Benign	criteria provided, single submitter	Criteria_oneSubmitter	NA	Haemangioma, any site	0.000934	1.41	0.426	Bullous pemphigoid	0.0008475	95.909	28.743
MAD2L1	rs61752608	4:120060168:T:C	4	120060168	T	C	4:120981323	0.978808	0.004738859	1741	14	1727	missense_variant	unknown	Benign	(likely)Benign	criteria provided, single submitter	Criteria_oneSubmitter	NA	Poisoning by drugs, medicaments and biological substances	0.00141	-0.6061	0.1898	Vertical strabismus	0.002079	42.905	13.936
PRDM5	rs140634372	4:120798389:A:T	4	120798389	A	T	4:121719544	0.999111	0.050453472	18536	940	17596	missense_variant	recessive	Likely benign	(likely)Benign	criteria provided, single submitter	Criteria_oneSubmitter	Corneal fragility keratoglobus, blue sclerae AND joint hypermobility;not specified	Other/unspecified soft tissue disorders related to use, overuse and pressure	0.000475	0.6879	0.1968	Other and unspecified follicular disorders	0.000931	2.338	0.706
PRDM5	rs146268537	4:120818512:T:A	4	120818512	T	A	4:121739667	0.986908	0.021402441	7863	208	7655	missense_variant	recessive	Benign	(likely)Benign	criteria provided, single submitter	Criteria_oneSubmitter	not specified	Actinic keratosis	0.000671	0.3039	0.0894	Benign neoplasm of other and unspecified sites (other cancers excluded from controls)	0.0002283	8.039	2.181
BBS7	rs111442398	4:121843997:T:C	4	121843997	T	C	4:122765152	0.913432	0.000168759	62	0	62	missense_variant	recessive	Conflicting interpretations of pathogenicity	VUS	criteria provided, conflicting interpretations	Criteria_multSubmitter	NA	Coronary artery bypass grafting	0.000273	4.6447	1.2761	NA	NA	NA	NA
KIAA1109	rs76067900	4:122239527:A:G	4	122239527	A	G	4:123160682	0.997219	0.001415397	520	2	518	missense_variant	recessive	Benign	(likely)Benign	criteria provided, single submitter	Criteria_oneSubmitter	NA	Other malignant neoplasms of skin (=non-melanoma skin cancer) (other cancers excluded from controls)	0.000139	0.8584	0.2253	NA	NA	NA	NA
BBS12	rs138036823	4:122742008:T:C	4	122742008	T	C	4:123663163	0.952899	0.001910786	702	2	700	missense_variant	recessive	Conflicting interpretations of pathogenicity	VUS	criteria provided, conflicting interpretations	Criteria_multSubmitter	NA	Disorders of refraction and accommodation	0.000646	1.2363	0.3624	NA	NA	NA	NA
BBS12	rs309370	4:122743049:G:A	4	122743049	G	A	4:123664204	0.996009	0.29637876	108886	32746	76140	missense_variant	recessive	Benign	(likely)Benign	criteria provided, multiple submitters, no conflicts	Criteria_multSubmitter	NA	Type 1 diabetes with peripheral circulatory complications	9.64e-05	-0.355	0.091	Other abnormal immunological findings in serum	0.001268	0.455	0.141
BBS12	rs13135778	4:122743291:G:A	4	122743291	G	A	4:123664446	0.995168	0.208338324	76541	16052	60489	missense_variant	recessive	Benign/Likely benign	(likely)Benign	criteria provided, multiple submitters, no conflicts	Criteria_multSubmitter	NA	Ocular pain	4.8e-05	-0.2792	0.0687	Excessive vomiting in pregnancy	5.557e-05	0.425	0.105
SPATA5	rs55643281	4:122934358:T:C	4	122934358	T	C	4:123855513	0.995394	0.005266911	1935	16	1919	missense_variant	recessive	Benign	(likely)Benign	criteria provided, single submitter	Criteria_oneSubmitter	Epilepsy, hearing loss, and mental retardation syndrome	Diabetic nephropathy	0.00149	-0.6559	0.2065	Superficial injury of neck	0.001589	56.836	17.997
SPATA5	rs35343500	4:123028234:G:C	4	123028234	G	C	4:123949389	0.990119	0.004428561	1627	14	1613	missense_variant	recessive	Benign	(likely)Benign	criteria provided, single submitter	Criteria_oneSubmitter	Epilepsy, hearing loss, and mental retardation syndrome	Finngen Rheumatological endpoints	0.000162	-0.2728	0.0723	Benign neoplasm: Other/unspecified site (other cancers excluded from controls)	0.0007349	114.946	34.046
SPATA5	rs35206443	4:123256160:G:T	4	123256160	G	T	4:124177315	0.993093	0.002585822	950	6	944	missense_variant	recessive	Benign/Likely benign	(likely)Benign	criteria provided, multiple submitters, no conflicts	Criteria_multSubmitter	Epilepsy, hearing loss, and mental retardation syndrome;not provided;not specified	Inguinal hernia, bilateral	0.000751	1.5452	0.4585	Other postsurgical states	0.0008815	92.546	27.826
FAT4	rs200221425	4:125316542:A:C	4	125316542	A	C	4:126237697	0.897107	0.000952671	350	4	346	missense_variant	recessive	Likely benign	(likely)Benign	criteria provided, single submitter	Criteria_oneSubmitter	NA	Other bursitis of knee	0.00118	11.1232	3.428	NA	NA	NA	NA
FAT4	rs143534324	4:125316935:G:T	4	125316935	G	T	4:126238090	0.990784	0.001072436	394	0	394	missense_variant	recessive	Likely benign	(likely)Benign	criteria provided, multiple submitters, no conflicts	Criteria_multSubmitter	NA	Other diseases of appendix	0.00059	11.828	3.4422	NA	NA	NA	NA
FAT4	rs191329848	4:125317150:C:A	4	125317150	C	A	4:126238305	0.983194	0.00252594	928	2	926	missense_variant	recessive	Conflicting interpretations of pathogenicity	VUS	criteria provided, conflicting interpretations	Criteria_multSubmitter	NA	Asthma, unspecified (mode) (more controls excluded)	0.000821	0.6043	0.1806	NA	NA	NA	NA
FAT4	rs6847454	4:125317769:A:T	4	125317769	A	T	4:126238924	0.992166	0.401591778	147540	59396	88144	missense_variant	recessive	Benign	(likely)Benign	criteria provided, multiple submitters, no conflicts	Criteria_multSubmitter	NA	Undetermined asthma (more controls excluded)	0.00219	0.1257	0.041	Congenital malformations of heart and great arteries	0.0004841	0.127	0.036
FAT4	rs1039808	4:125318831:C:T	4	125318831	C	T	4:126239986	0.993094	0.402579834	147903	59770	88133	missense_variant	recessive	Benign	(likely)Benign	criteria provided, multiple submitters, no conflicts	Criteria_multSubmitter	NA	Undetermined asthma (more controls excluded)	0.00276	0.1227	0.041	Congenital malformations of heart and great arteries	0.0004328	0.128	0.036
FAT4	rs181368820	4:125320069:T:A	4	125320069	T	A	4:126241224	0.997011	0.029470206	10827	370	10457	missense_variant	recessive	Benign	(likely)Benign	criteria provided, single submitter	Criteria_oneSubmitter	NA	Other disorders of skin and subcutaneous tissue	0.0012	-0.1526	0.0471	Carcinoid syndrome	0.0008379	11.841	3.545
FAT4	rs36052762	4:125320180:C:G	4	125320180	C	G	4:126241335	0.9871	0.033716398	12387	448	11939	missense_variant	recessive	Benign	(likely)Benign	criteria provided, single submitter	Criteria_oneSubmitter	not specified	Mental and behabioural disorders of puerperum, not classified elsewhere (more controls excluded)	0.000143	1.447	0.3804	Unspecified fall	0.000449	8.858	2.524
FAT4	rs142747281	4:125320714:A:G	4	125320714	A	G	4:126241869	0.959707	0.001649482	606	0	606	missense_variant	recessive	Benign/Likely benign	(likely)Benign	criteria provided, multiple submitters, no conflicts	Criteria_multSubmitter	NA	Leiomyoma of uterus (other cancers excluded from controls)	0.000285	0.6336	0.1746	NA	NA	NA	NA
FAT4	rs73849225	4:125450659:C:T	4	125450659	C	T	4:126371814	0.994798	0.082087602	30158	2578	27580	missense_variant	recessive	Benign	(likely)Benign	criteria provided, single submitter	Criteria_oneSubmitter	not specified	Inflammatory disorders of male genital organs, not elsewhere classified	0.000802	0.7806	0.2328	Other and unspecified disorders of psychological development	6.648e-05	3.239	0.812
FAT4	rs147872710	4:125451400:A:G	4	125451400	A	G	4:126372555	0.983438	0.001282023	471	0	471	missense_variant	recessive	Likely benign	(likely)Benign	criteria provided, multiple submitters, no conflicts	Criteria_multSubmitter	NA	Diabetes, several complications	0.000287	1.1354	0.3131	NA	NA	NA	NA
FAT4	rs1567047	4:125451587:G:A	4	125451587	G	A	4:126372742	0.996387	0.242729757	89176	21474	67702	missense_variant	recessive	Benign	(likely)Benign	criteria provided, multiple submitters, no conflicts	Criteria_multSubmitter	NA	Maternal care for known or suspected abnormality of pelvic organs	0.000112	0.1217	0.0315	Arthropathies	0.001892	-0.038	0.012
FAT4	rs76491994	4:125451820:A:C	4	125451820	A	C	4:126372975	0.996985	0.016481213	6055	126	5929	missense_variant	recessive	Benign/Likely benign	(likely)Benign	criteria provided, multiple submitters, no conflicts	Criteria_multSubmitter	not provided;not specified	Other disorders starting during childhood or adolecense (more controls excluded)	0.000323	1.0031	0.2789	Congenital malformations of the musculoskeletal system, not elsewhere classified	8.087e-05	35.058	8.894
FAT4	rs111423173	4:125451863:C:T	4	125451863	C	T	4:126373018	0.915665	0.00187268	688	2	686	missense_variant	recessive	Benign/Likely benign	(likely)Benign	criteria provided, multiple submitters, no conflicts	Criteria_multSubmitter	NA	Benign neoplasm: Liver	0.000449	5.7191	1.6298	NA	NA	NA	NA
FAT4	rs75380987	4:125452415:C:T	4	125452415	C	T	4:126373570	0.995461	0.069479678	25526	1844	23682	missense_variant	recessive	Benign	(likely)Benign	criteria provided, single submitter	Criteria_oneSubmitter	not specified	Injury of muscle and tendon at shoulder and upper arm level	0.000186	-0.1641	0.0439	Other symptoms and signs involving the digestive system and abdomen	2.43e-05	0.784	0.186
FAT4	rs138019311	4:125468676:C:T	4	125468676	C	T	4:126389831	0.992258	0.00239801	881	0	881	missense_variant	recessive	Conflicting interpretations of pathogenicity	VUS	criteria provided, conflicting interpretations	Criteria_multSubmitter	NA	Vascular dementia	0.000107	2.5394	0.6554	NA	NA	NA	NA
FAT4	rs147662558	4:125490951:C:G	4	125490951	C	G	4:126412106	0.974207	0.010882228	3998	56	3942	missense_variant	recessive	Benign	(likely)Benign	criteria provided, multiple submitters, no conflicts	Criteria_multSubmitter	not specified	Localized swelling, mass and lump of skin and subcutaneous tissue	0.000482	0.4122	0.1181	Hyperprolactinaemia	0.0005791	13.862	4.028
FAT4	rs72675395	4:125490999:G:A	4	125490999	G	A	4:126412154	0.997618	0.012058097	4430	66	4364	missense_variant	recessive	Benign	(likely)Benign	criteria provided, multiple submitters, no conflicts	Criteria_multSubmitter	not specified	Inflammatory disorders of breast	0.000902	0.964	0.2904	Chronic crepitant synovitis/bursitis of hand and wrist/periarhritis of wrist	0.0001693	23.41	6.224
FAT4	rs1014867	4:125491736:C:T	4	125491736	C	T	4:126412891	0.996423	0.044786438	16454	764	15690	missense_variant	recessive	Benign	(likely)Benign	criteria provided, single submitter	Criteria_oneSubmitter	not specified	Pre-eclampsia or eclampsia	7.48e-06	0.2905	0.0649	Use of disulfiram, acamprosate or naltrexone	0.0001422	1.453	0.382
INTU	rs150681845	4:127687772:G:A	4	127687772	G	A	4:128608927	0.952978	0.000903677	332	0	332	missense_variant	recessive	Conflicting interpretations of pathogenicity	Conflicting	no assertion criteria provided	no_Criteria	NA	Prurigo nodularis	0.000183	9.9265	2.6534	NA	NA	NA	NA
PLK4	rs35049837	4:127886320:C:T	4	127886320	C	T	4:128807475	0.992875	0.001467114	539	2	537	missense_variant	recessive	Likely benign	(likely)Benign	criteria provided, single submitter	Criteria_oneSubmitter	NA	Benign neoplasm of other and unspecified endocrine glands	0.000662	2.0881	0.6132	NA	NA	NA	NA
MFSD8	rs3733319	4:127921606:G:A	4	127921606	G	A	4:128842761	0.999937	0.056177665	20639	1274	19365	missense_variant	recessive	Benign/Likely benign	(likely)Benign	criteria provided, multiple submitters, no conflicts	Criteria_multSubmitter	Neuronal Ceroid-Lipofuscinosis, Recessive;Seizures;not provided;not specified	Primary open-angle glaucoma	6.64e-05	0.2236	0.0561	Human immunodeficiency virus [HIV] disease	0.001116	2.221	0.681
MFSD8	rs11098943	4:127921721:C:G	4	127921721	C	G	4:128842876	0.993677	0.001290189	474	2	472	missense_variant	recessive	Benign/Likely benign	(likely)Benign	criteria provided, multiple submitters, no conflicts	Criteria_multSubmitter	NA	Cutaneous abscess, furuncle and carbuncle	0.00164	1.2725	0.4042	NA	NA	NA	NA
MFSD8	rs150418024	4:127921956:C:G	4	127921956	C	G	4:128843111	0.993427	0.009311681	3421	38	3383	missense_variant	recessive	Conflicting interpretations of pathogenicity	Conflicting	criteria provided, conflicting interpretations	Path_Criteria_oneSubmitter_confl	Ceroid lipofuscinosis neuronal 7;Macular dystrophy with central cone involvement;Seizures;not provided;not specified	Phakomatoses, not elsewhere classified	0.00154	2.4053	0.7595	Oesophagitis	0.0005051	14.536	4.179
SCLT1	rs77885682	4:128943120:C:T	4	128943120	C	T	4:129864275	0.991895	0.000707699	260	0	260	missense_variant	unknown	Benign	(likely)Benign	criteria provided, single submitter	Criteria_oneSubmitter	NA	Other hearing loss	0.000476	2.0507	0.5869	NA	NA	NA	NA
SCLT1	rs141863899	4:128970387:C:A	4	128970387	C	A	4:129891542	0.971523	0.00353305	1298	2	1296	missense_variant	unknown	Benign	(likely)Benign	criteria provided, single submitter	Criteria_oneSubmitter	NA	Complications of procedures, not elsewhere classified	0.00121	0.3916	0.121	NA	NA	NA	NA
SCLT1	rs115856712	4:129003855:A:T	4	129003855	A	T	4:129925010	0.934003	0.0023844	876	8	868	missense_variant	unknown	Benign	(likely)Benign	criteria provided, single submitter	Criteria_oneSubmitter	NA	Sequelae of infectious and parasitic diseases	0.000358	1.8845	0.528	Other arthrosis	0.002864	5.926	1.987
PCDH10	rs115671631	4:133152551:T:C	4	133152551	T	C	4:134073706	0.910839	0.000473614	174	0	174	missense_variant	unknown	Likely benign	(likely)Benign	criteria provided, single submitter	Criteria_oneSubmitter	NA	Vascular disorders of the intestines	0.000607	7.108	2.0733	NA	NA	NA	NA
RAB33B	rs371561776	4:139454323:A:G	4	139454323	A	G	4:140375477	0.973863	0.000949949	349	2	347	missense_variant	recessive	Uncertain significance	VUS	criteria provided, single submitter	Criteria_oneSubmitter	NA	Endocarditis	0.000195	6.6903	1.7956	NA	NA	NA	NA
MGST2	rs116372322	4:139703502:T:C	4	139703502	T	C	4:140624656	0.9575	0.00564798	2075	6	2069	missense_variant	unknown	Benign	(likely)Benign	criteria provided, single submitter	Criteria_oneSubmitter	NA	Benign lipomatous neoplasm of skin and subcutaneous tissue of trunk (other cancers excluded from controls)	0.000582	0.9323	0.271	Benign neoplasm: Skin of eyelid, including canthus	7.32e-05	26.637	6.717
ELMOD2	rs142450830	4:140540196:A:C	4	140540196	A	C	4:141461350	0.995433	0.024475486	8992	252	8740	missense_variant	unknown	Benign	(likely)Benign	criteria provided, single submitter	Criteria_oneSubmitter	not specified	Gastro-oesophageal reflux disease	0.000518	0.1706	0.0491	Angina pectoris	2.788e-05	0.832	0.198
UCP1	rs150067245	4:140568612:G:A	4	140568612	G	A	4:141489766	0.992153	0.01109726	4077	74	4003	missense_variant	unknown	Benign	(likely)Benign	criteria provided, single submitter	Criteria_oneSubmitter	NA	Purpura and other haemorrhagic conditions	0.000307	0.7009	0.1942	Congenital malformations of the nervous system	0.000448	15.085	4.298
OTUD4	rs36225458	4:145159551:G:C	4	145159551	G	C	4:146080703	0.971007	0.000813853	299	2	297	missense_variant	unknown	Uncertain significance	VUS	no assertion criteria provided	no_Criteria	NA	Inflammatory disorders of male genital organs, not elsewhere classified	0.000561	12.3784	3.5881	NA	NA	NA	NA
MMAA	rs2270655	4:145655266:G:C	4	145655266	G	C	4:146576418	0.999718	0.05739164	21085	1314	19771	missense_variant	recessive	Benign/Likely benign	(likely)Benign	criteria provided, multiple submitters, no conflicts	Criteria_multSubmitter	Methylmalonic acidemia;not specified	Other and unspecified iron deficiency	6e-04	0.191	0.0556	NA	0.0001561	3.606	0.954
SLC10A7	rs138035413	4:146258757:C:T	4	146258757	C	T	4:147179909	0.979664	0.011007436	4044	58	3986	missense_variant	recessive	Benign	(likely)Benign	criteria provided, single submitter	Criteria_oneSubmitter	NA	Acute bronchiolitis	4e-05	1.2479	0.3038	Other/unspecified cytomegaloviral diseases	4.842e-05	42.882	10.554
POU4F2	rs147517729	4:146639995:C:A	4	146639995	C	A	4:147561147	0.979636	0.016426775	6035	134	5901	missense_variant	unknown	Benign	(likely)Benign	criteria provided, single submitter	Criteria_oneSubmitter	NA	Motor neuron disease	0.00039	1.7986	0.5071	Suggestive for eosinophilic asthma	0.0002046	4.651	1.252
NR3C2	rs5522	4:148436323:C:T	4	148436323	C	T	4:149357475	0.999832	0.09152177	33624	3272	30352	missense_variant	dominant	Benign	(likely)Benign	criteria provided, multiple submitters, no conflicts	Criteria_multSubmitter	NA	Keratitis and keratoconjunctivitis in other diseases classified elsewhere	0.000848	-0.4323	0.1296	NA	0.0005722	-0.039	0.011
LRBA	rs145709687	4:150265730:G:A	4	150265730	G	A	4:151186882	0.962385	0.000871014	320	4	316	missense_variant	recessive	Conflicting interpretations of pathogenicity	VUS	criteria provided, conflicting interpretations	Criteria_multSubmitter	Common variable immunodeficiency 8, with autoimmunity;not specified	Conductive hearing loss, unspecified	1.65e-07	5.8295	1.1135	Care involving use of rehabilitation procedures	0	7.822	0
LRBA	rs2290846	4:150277928:G:A	4	150277928	G	A	4:151199080	0.99993	0.221648502	81431	18096	63335	missense_variant	recessive	Benign	(likely)Benign	criteria provided, single submitter	Criteria_oneSubmitter	NA	Cholelithiasis	1.31e-13	0.1184	0.016	Cholelithiasis	1.515e-06	0.104	0.022
LRBA	rs3749574	4:150285975:C:T	4	150285975	C	T	4:151207127	0.999017	0.234828029	86273	20356	65917	missense_variant	recessive	Benign	(likely)Benign	criteria provided, single submitter	Criteria_oneSubmitter	NA	Cholelithiasis	1.16e-11	0.1062	0.0157	Cholelithiasis	2.695e-06	0.096	0.02
LRBA	rs62346982	4:150321257:T:G	4	150321257	T	G	4:151242409	0.924356	0.003228195	1186	8	1178	missense_variant	recessive	Conflicting interpretations of pathogenicity	VUS	criteria provided, conflicting interpretations	Criteria_multSubmitter	Common variable immunodeficiency 8, with autoimmunity;not provided;not specified	Malignant neoplasm, without specification of site	0.000515	2.8731	0.8274	Asthma-related pneumonia	0.00071	3.152	0.931
LRBA	rs151286835	4:150436758:G:T	4	150436758	G	T	4:151357910	0.995512	0.006927281	2545	6	2539	missense_variant	recessive	Conflicting interpretations of pathogenicity	VUS	criteria provided, conflicting interpretations	Criteria_multSubmitter	not provided	Lactose intolerance, other/unspecified	0.000299	1.9875	0.5496	Benign neoplasm: Stomach (other cancers excluded from controls)	0.001587	53.622	16.978
LRBA	rs35879351	4:150599064:G:A	4	150599064	G	A	4:151520216	0.995273	0.040382375	14836	684	14152	missense_variant	recessive	Benign/Likely benign	(likely)Benign	criteria provided, multiple submitters, no conflicts	Criteria_multSubmitter	Common variable immunodeficiency 8, with autoimmunity;not specified	Angina pectoris	0.000335	-0.1374	0.0383	Other disorders of optic [2nd] nerve and visual pathways	0.0003364	2.226	0.621
LRBA	rs118037378	4:150850869:T:C	4	150850869	T	C	4:151772021	0.985837	0.023383997	8591	228	8363	missense_variant	recessive	Benign/Likely benign	(likely)Benign	criteria provided, multiple submitters, no conflicts	Criteria_multSubmitter	not specified	Paranoid personality disorder	0.000141	1.1182	0.2937	Unspecified chronic bronchitis	0.000606	5.747	1.676
LRBA	rs1782360	4:150852441:G:C	4	150852441	G	C	4:151773593	0.998321	0.14354851	52738	7766	44972	missense_variant	recessive	Benign	(likely)Benign	criteria provided, multiple submitters, no conflicts	Criteria_multSubmitter	NA	In situ neoplasms (other cancers excluded from controls)	0.000225	0.154	0.0417	Other specified cerebrovascular diseases, other cerebrovascular disorders in diseases classified elsewhere	0.0005541	0.465	0.135
LRBA	rs140666848	4:150870530:T:C	4	150870530	T	C	4:151791682	0.977916	0.002196588	807	8	799	missense_variant	recessive	Conflicting interpretations of pathogenicity	VUS	criteria provided, conflicting interpretations	Criteria_multSubmitter	Common variable immunodeficiency 8, with autoimmunity;Hirschsprung disease 1;not provided;not specified	Peroneal tendinitis	0.000616	7.2177	2.1078	Volvulus	0.0007082	104.018	30.716
LRBA	rs72719663	4:150872751:T:C	4	150872751	T	C	4:151793903	0.99355	0.024118915	8861	232	8629	missense_variant	recessive	Benign	(likely)Benign	criteria provided, single submitter	Criteria_oneSubmitter	Common variable immunodeficiency 8, with autoimmunity	Emotional disorders starting during childhood or adolecense (more controls excluded)	0.000123	0.9554	0.2488	Substance use, excluding alcohol	0.000543	1.676	0.484
LRBA	rs116355217	4:150908428:T:C	4	150908428	T	C	4:151829580	0.975868	0.001597766	587	2	585	missense_variant	recessive	Conflicting interpretations of pathogenicity	VUS	criteria provided, conflicting interpretations	Criteria_multSubmitter	NA	Pemphigoid	0.000117	7.7969	2.0241	NA	NA	NA	NA
LRBA	rs150755521	4:151014591:C:T	4	151014591	C	T	4:151935743	0.967499	0.007964332	2926	46	2880	missense_variant	recessive	Benign	(likely)Benign	criteria provided, single submitter	Criteria_oneSubmitter	NA	Other disorders of skin and subcutaneous tissue	0.00135	0.2897	0.0904	Use of antiglaucoma preparations and miotics	0.000196	7.808	2.097
FAM160A1	rs766363756	4:151650458:A:G	4	151650458	A	G	4:152571610	0.922656	0.000443673	163	0	163	missense_variant	unknown	Uncertain significance	VUS	no assertion criteria provided	no_Criteria	NA	Benign neoplasm: Duodenum (other cancers excluded from controls)	0.000203	16.7761	4.516	NA	NA	NA	NA
TRIM2	rs146705057	4:153270426:G:A	4	153270426	G	A	4:154191578	0.986194	0.002240138	823	0	823	missense_variant	recessive	Likely benign	(likely)Benign	criteria provided, single submitter	Criteria_oneSubmitter	NA	Medial epicondylitis	0.000384	3.2252	0.9083	NA	NA	NA	NA
TLR2	rs139227237	4:153703557:T:C	4	153703557	T	C	4:154624709	0.989462	0.018843838	6923	160	6763	missense_variant	dominant	Benign	(likely)Benign	criteria provided, single submitter	Criteria_oneSubmitter	NA	Biliary chirrosis, primary	0.000749	1.3492	0.4003	Additional codes for the location of defect, injury or illness	7.311e-06	11.449	2.553
TLR2	rs5743708	4:153705165:G:A	4	153705165	G	A	4:154626317	0.970208	0.032409877	11907	418	11489	missense_variant	dominant	risk factor	risk factor	no assertion criteria provided	no_Criteria	Mycobacterium tuberculosis, susceptibility to	Benign neoplasm: Sigmoid colon (other cancers excluded from controls)	0.000708	-0.3522	0.104	Cerebral palsy	4.515e-05	8.043	1.971
FGB	rs371842822	4:154565893:G:C	4	154565893	G	C	4:155487045	0.845264	0.000479058	176	0	176	missense_variant	recessive	Uncertain significance	VUS	criteria provided, single submitter	Criteria_oneSubmitter	NA	Acohol-induced acute pancreatitis	0.000879	10.2034	3.0672	NA	NA	NA	NA
FGB	rs2227434	4:154565991:C:T	4	154565991	C	T	4:155487143	0.991867	0.001445338	531	4	527	missense_variant	recessive	Likely benign	(likely)Benign	criteria provided, single submitter	Criteria_oneSubmitter	NA	Migraine with aura	3.33e-05	1.526	0.3677	Other specified/unspecified inflammatory spondylopathies	0.001841	42.582	13.671
FGB	rs4220	4:154570607:G:A	4	154570607	G	A	4:155491759	0.999906	0.173544046	63758	11200	52558	missense_variant	recessive	Benign/Likely benign	(likely)Benign	criteria provided, multiple submitters, no conflicts	Criteria_multSubmitter	NA	Other reactioin to severe stress, and adjustment disorders	0.000497	-0.0909	0.0261	Problems related to life-management difficulty	4.533e-07	0.488	0.097
FGA	rs6050	4:154586438:T:C	4	154586438	T	C	4:155507590	0.998828	0.315032064	115739	36746	78993	missense_variant	both	Benign	(likely)Benign	criteria provided, multiple submitters, no conflicts	Criteria_multSubmitter	NA	Venous thromboembolism	2.78e-23	0.1937	0.0195	Venous thromboembolism	2.006e-13	0.159	0.022
FGG	rs148685782	4:154611883:G:C	4	154611883	G	C	4:155533035	0.991738	0.0011922	438	0	438	missense_variant	recessive	Conflicting interpretations of pathogenicity	Conflicting	criteria provided, conflicting interpretations	Path_Criteria_multSubmitter_confl	NA	Gastric ulcer	0.00106	1.6786	0.5128	NA	NA	NA	NA
PDGFC	rs139145392	4:156970791:T:C	4	156970791	T	C	4:157891943	0.990085	0.004785132	1758	14	1744	missense_variant	unknown	Benign	(likely)Benign	criteria provided, single submitter	Criteria_oneSubmitter	NA	Dyspnoea	0.000199	0.3701	0.0995	Hypertensive diseases (excluding secondary)	0.0002847	1.566	0.432
ETFDH	rs11559290	4:158680524:C:T	4	158680524	C	T	4:159601676	0.992425	0.076548499	28123	2274	25849	missense_variant	recessive	Benign	(likely)Benign	criteria provided, multiple submitters, no conflicts	Criteria_multSubmitter	NA	Examination and observation for other reasons	0.00189	0.0921	0.0297	Hydrocephalus	0.001848	0.197	0.063
ETFDH	rs200111698	4:158706278:C:T	4	158706278	C	T	4:159627430	0.994152	0.0061597	2263	24	2239	missense_variant	recessive	Uncertain significance	VUS	criteria provided, multiple submitters, no conflicts	Criteria_multSubmitter	Glutaric aciduria, type 2;not provided	Vulvovaginal ulceration/inflammation in other diseases	0.00155	1.3664	0.4317	Other pleural conditions	0.0002315	20.313	5.517
PPID	rs61756415	4:158715678:C:T	4	158715678	C	T	4:159636830	0.992014	0.024731347	9086	238	8848	missense_variant	unknown	Benign	(likely)Benign	criteria provided, single submitter	Criteria_oneSubmitter	NA	Cerebrovascular diseases (FINNGEN)	0.000385	0.2016	0.0568	Pure hyperglyceridaemia	0.0013	9.574	2.977
FNIP2	rs147318337	4:158868251:G:C	4	158868251	G	C	4:159789403	0.977775	0.010277962	3776	58	3718	missense_variant	unknown	Benign	(likely)Benign	criteria provided, single submitter	Criteria_oneSubmitter	NA	Failed attempted abortion	9.83e-05	2.8926	0.7427	Adrenocortical insufficiency	0.0003031	18.523	5.127
FNIP2	rs62001913	4:158868858:G:A	4	158868858	G	A	4:159790010	0.960093	0.004755191	1747	12	1735	missense_variant	unknown	Likely benign	(likely)Benign	criteria provided, single submitter	Criteria_oneSubmitter	NA	Other peripheral vertigo	0.000353	1.2915	0.3615	Eating disorders	0.0006864	7.571	2.23
NPY1R	rs5578	4:163325337:T:G	4	163325337	T	G	4:164246489	0.937503	0.002153037	791	2	789	missense_variant	unknown	Benign	(likely)Benign	criteria provided, single submitter	Criteria_oneSubmitter	NA	Crohn's disease patients in KELA-register (KELA code 209, or 208 with ICD K50)	0.000479	2.4799	0.7101	NA	NA	NA	NA
MSMO1	rs141811636	4:165337829:A:G	4	165337829	A	G	4:166258981	0.996881	0.016075648	5906	110	5796	missense_variant	recessive	Benign	(likely)Benign	criteria provided, single submitter	Criteria_oneSubmitter	NA	Cough	2.14e-05	0.3213	0.0756	NA	0.0009043	-0.639	0.193
CPE	rs142920534	4:165495613:C:T	4	165495613	C	T	4:166416765	0.965629	0.014564983	5351	84	5267	missense_variant	unknown	Benign	(likely)Benign	criteria provided, single submitter	Criteria_oneSubmitter	NA	Disorders of vestibular function (Vertigo)	0.00027	0.2986	0.082	NA	0.0007878	6.186	1.843
DDX60	rs114673603	4:168306636:T:C	4	168306636	T	C	4:169227787	0.998109	0.00996222	3660	42	3618	missense_variant	unknown	Benign	(likely)Benign	criteria provided, single submitter	Criteria_oneSubmitter	NA	Hypermobility syndrome	0.000347	1.1719	0.3276	Chromosomal abnormalities, not elsewhere classified	0.002378	40.43	13.306
PALLD	rs116158771	4:168511869:C:T	4	168511869	C	T	4:169433020	0.992551	0.004014829	1475	16	1459	missense_variant	unknown	Conflicting interpretations of pathogenicity	VUS	criteria provided, conflicting interpretations	Criteria_multSubmitter	Carcinoma of pancreas	Vertigo of central origin	0.00072	4.0146	1.1871	Other and unspecified nerve root and plexus disorders, also in other diseases	0.0004743	13.818	3.954
PALLD	rs7655494	4:168512175:T:C	4	168512175	T	C	4:169433326	0.998912	0.395726044	145385	58068	87317	missense_variant	unknown	Benign	(likely)Benign	criteria provided, single submitter	Criteria_oneSubmitter	NA	Type 2 diabetes with ketoacidosis	5.43e-05	0.3588	0.0889	Type 2 diabetes with ketoacidosis	0.0003142	0.306	0.085
PALLD	rs7671781	4:168512176:G:A	4	168512176	G	A	4:169433327	0.998912	0.395513735	145307	58054	87253	missense_variant	unknown	Benign	(likely)Benign	criteria provided, single submitter	Criteria_oneSubmitter	NA	Type 2 diabetes with ketoacidosis	5.23e-05	0.3596	0.0889	Type 2 diabetes with ketoacidosis	0.0003117	0.307	0.085
PALLD	rs146018183	4:168512268:G:A	4	168512268	G	A	4:169433419	0.980084	0.002319074	852	4	848	missense_variant	unknown	Likely benign	(likely)Benign	criteria provided, multiple submitters, no conflicts	Criteria_multSubmitter	Carcinoma of pancreas;not specified	Malignant neoplasm of other connective and soft tissue (other cancers excluded from controls)	2.08e-05	6.5999	1.5506	Type 2 diabetes	0	2.113	0
PALLD	rs138897963	4:168668190:A:T	4	168668190	A	T	4:169589341	0.981829	0.006225026	2287	10	2277	missense_variant	unknown	Conflicting interpretations of pathogenicity	VUS	criteria provided, conflicting interpretations	Criteria_multSubmitter	Carcinoma of pancreas;not provided	Cerebral cysts	0.000183	1.67	0.4463	Hypersensitivity pneumonitis due to organic dust	0.001526	58.268	18.383
PALLD	rs140454899	4:168685497:A:T	4	168685497	A	T	4:169606648	0.847394	0.000394678	145	0	145	missense_variant	unknown	Conflicting interpretations of pathogenicity	VUS	criteria provided, conflicting interpretations	Criteria_multSubmitter	NA	Cerebral cysts	0.000372	8.8631	2.4904	NA	NA	NA	NA
PALLD	rs62333891	4:168685498:C:A	4	168685498	C	A	4:169606649	0.996873	0.14625954	53734	8070	45664	missense_variant	unknown	Benign	(likely)Benign	criteria provided, multiple submitters, no conflicts	Criteria_multSubmitter	NA	Other papulosquamous disorders	0.000459	0.6953	0.1984	Generalized epilepsy	0.0008222	0.319	0.095
PALLD	rs115372194	4:168690661:G:A	4	168690661	G	A	4:169611812	0.98142	0.003737193	1373	0	1373	missense_variant	unknown	Conflicting interpretations of pathogenicity	VUS	criteria provided, conflicting interpretations	Criteria_multSubmitter	NA	Otitis media, unspecified	0.000145	1.3499	0.3553	NA	NA	NA	NA
PALLD	rs138283237	4:168711808:C:T	4	168711808	C	T	4:169632959	0.976027	0.001396344	513	0	513	missense_variant	unknown	Likely benign	(likely)Benign	criteria provided, multiple submitters, no conflicts	Criteria_multSubmitter	NA	Contracture of joint	0.000629	7.1053	2.0784	NA	NA	NA	NA
PALLD	rs535155432	4:168878257:G:C	4	168878257	G	C	4:169799408	0.969299	0.005884787	2162	18	2144	missense_variant	unknown	Benign/Likely benign	(likely)Benign	criteria provided, multiple submitters, no conflicts	Criteria_multSubmitter	Pancreatic adenocarcinoma	Meniere disease	0.000364	1.0461	0.2934	Other enthesopathies	0.0003272	6.15	1.712
PALLD	rs543821321	4:168878286:G:A	4	168878286	G	A	4:169799437	0.857346	0.004248914	1561	12	1549	missense_variant	unknown	Benign/Likely benign	(likely)Benign	criteria provided, multiple submitters, no conflicts	Criteria_multSubmitter	Pancreatic adenocarcinoma;not specified	Benign neoplasm: Adrenal gland (other cancers excluded from controls)	0.00117	1.8304	0.564	Peroneal tendinitis	0.0002715	182.705	50.179
PALLD	rs62333013	4:168878297:A:G	4	168878297	A	G	4:169799448	0.995323	0.274943656	101011	27970	73041	missense_variant	unknown	Benign	(likely)Benign	criteria provided, multiple submitters, no conflicts	Criteria_multSubmitter	NA	Thyrotoxicosis with diffuse goitr	0.00102	0.1288	0.0392	Other diseases of intestine	0.001574	0.108	0.034
NEK1	rs34099167	4:169477303:T:C	4	169477303	T	C	4:170398454	0.999612	0.082259083	30221	2516	27705	missense_variant	both	Benign	(likely)Benign	criteria provided, multiple submitters, no conflicts	Criteria_multSubmitter	Short Rib Polydactyly Syndrome;Short rib-polydactyly syndrome, Majewski type;not specified	Open wound of head	0.00225	-0.103	0.0337	Symptoms and signs concerning food and fluid intake	0.0005837	0.718	0.209
NEK1	rs34324114	4:169477323:A:C	4	169477323	A	C	4:170398474	0.994874	0.015727242	5778	104	5674	missense_variant	both	Conflicting interpretations of pathogenicity	Conflicting	criteria provided, conflicting interpretations	Path_Criteria_oneSubmitter_confl	Motor neuron disease;Short rib-polydactyly syndrome, Majewski type;not provided;not specified	Benign lipomatous neoplasm	0.00106	0.3106	0.0949	Fracture of shoulder and upper arm	8.996e-05	2.209	0.564
NEK1	rs33933790	4:169507750:C:T	4	169507750	C	T	4:170428901	0.987937	0.05016767	18431	926	17505	missense_variant	both	Benign/Likely benign	(likely)Benign	criteria provided, multiple submitters, no conflicts	Criteria_multSubmitter	Short Rib Polydactyly Syndrome;not provided;not specified	Malignant neoplasm of testis (other cancers excluded from controls)	2.6e-05	1.1845	0.2816	Schizoid personality disorder	0.000885	2.271	0.683
NEK1	rs34540355	4:169555974:G:A	4	169555974	G	A	4:170477125	0.97599	0.019597809	7200	152	7048	missense_variant	both	Benign/Likely benign	(likely)Benign	criteria provided, multiple submitters, no conflicts	Criteria_multSubmitter	Short Rib Polydactyly Syndrome;Short rib-polydactyly syndrome, Majewski type;not specified	Other specified/unspecified necrotizing vasculopathies	0.000439	1.7352	0.4936	Respiratory insufficiency	0.0006005	5.709	1.664
NEK1	rs189186475	4:169562196:C:T	4	169562196	C	T	4:170483347	0.994634	0.002294577	843	4	839	missense_variant	both	Conflicting interpretations of pathogenicity	VUS	criteria provided, conflicting interpretations	Criteria_multSubmitter	Cor triatriatum dexter;Cough;Immunodeficiency;Lymphopenia;Motor neuron disease;Short Rib Polydactyly Syndrome;Short rib-polydactyly syndrome, Majewski type;not provided;not specified	Behauvioural and emotional disorders with onset usually occuring in childhood and adolescence	0.000374	1.1729	0.3297	Aortic aneurysm	0.002488	30.532	10.094
NEK1	rs200161705	4:169585374:C:T	4	169585374	C	T	4:170506525	0.976119	0.001096933	403	0	403	missense_variant	both	Conflicting interpretations of pathogenicity	Conflicting	criteria provided, conflicting interpretations	Path_Criteria_oneSubmitter_confl	NA	Infective dermatitis	0.000446	2.4618	0.7011	NA	NA	NA	NA
NEK1	rs201350526	4:169599135:T:C	4	169599135	T	C	4:170520286	0.995451	0.005011051	1841	12	1829	missense_variant	both	Benign	(likely)Benign	criteria provided, single submitter	Criteria_oneSubmitter	NA	Venous thromboembolism	0.000877	-0.4419	0.1328	Later onset COPD	0.0007703	9.672	2.876
FBXO8	rs61748174	4:174259787:T:C	4	174259787	T	C	4:175180938	0.960918	0.000816575	300	0	300	missense_variant	unknown	Benign	(likely)Benign	criteria provided, single submitter	Criteria_oneSubmitter	NA	Congenital deformities of hip	0.000553	12.1646	3.5224	NA	NA	NA	NA
HPGD	rs148874494	4:174493179:C:T	4	174493179	C	T	4:175414330	0.897139	0.000914564	336	2	334	missense_variant	recessive	Benign	(likely)Benign	criteria provided, single submitter	Criteria_oneSubmitter	NA	Melanocytic naevi of trunk (other cancers excluded from controls)	0.000394	3.7938	1.0704	NA	NA	NA	NA
HPGD	rs779457875	4:174521984:CAG:C	4	174521984	CAG	C	4:175443135	0.964453	0.000642373	236	0	236	pLoF	recessive	Pathogenic	(likely)Pathogenic	no assertion criteria provided	no_Criteria	NA	Erythema intertrigo	0.000371	13.9565	3.9201	NA	NA	NA	NA
HPGD	rs1338032929	4:174522355:T:TTAC	4	174522355	T	TTAC	4:175443506	0.921663	0.000669592	246	0	246	LC	recessive	Benign/Likely benign	(likely)Benign	criteria provided, multiple submitters, no conflicts	Criteria_multSubmitter	NA	Unspecified haematuria	0.00316	1.2898	0.437	NA	NA	NA	NA
AGA	rs121964904	4:177438764:C:G	4	177438764	C	G	4:178359918	0.993648	0.007232136	2657	10	2647	missense_variant	recessive	Pathogenic	(likely)Pathogenic	criteria provided, single submitter	Criteria_oneSubmitter	Aspartylglucosaminuria;Aspartylglucosaminuria, finnish type	Malnutrition	0.000477	3.0913	0.8849	Traumatic subdural haemorrhage	0.0009184	86.686	26.154
AGA	rs192195150	4:177438770:C:T	4	177438770	C	T	4:178359924	0.993654	0.007194029	2643	6	2637	missense_variant	recessive	Likely benign	(likely)Benign	criteria provided, single submitter	Criteria_oneSubmitter	NA	Benign neoplasm: Skin of ear and external auricular canal	0.000644	1.4952	0.4382	Congenital deformities of feet	0.0007478	105.797	31.38
AGA	rs76491548	4:177439657:G:T	4	177439657	G	T	4:178360811	0.99301	0.027458709	10088	266	9822	missense_variant	recessive	Benign	(likely)Benign	criteria provided, single submitter	Criteria_oneSubmitter	Aspartylglucosaminuria	Oesophageal varices	0.00071	0.8236	0.2433	NA	0.0009353	2.975	0.899
AGA	rs74626221	4:177442342:C:A	4	177442342	C	A	4:178363496	0.939727	0.006682309	2455	56	2399	missense_variant	recessive	Likely benign	(likely)Benign	criteria provided, single submitter	Criteria_oneSubmitter	Aspartylglucosaminuria;not provided	Disorders of vitreous body and globe	0.00187	0.3881	0.1248	Effects of other external causes	0.004806	21.865	7.754
TENM3	rs147269509	4:182680666:G:C	4	182680666	G	C	4:183601819	0.902388	0.002896121	1064	18	1046	missense_variant	recessive	Benign	(likely)Benign	criteria provided, single submitter	Criteria_oneSubmitter	NA	Vascular dementia (multiple infarctations)	0.000702	4.1175	1.215	Diabetic maculopathy (more controls excluded)	0.0001316	17.611	4.606
TRAPPC11	rs141909783	4:183664012:G:C	4	183664012	G	C	4:184585165	0.984818	0.010373229	3811	56	3755	missense_variant	recessive	Benign	(likely)Benign	criteria provided, multiple submitters, no conflicts	Criteria_multSubmitter	Limb-girdle muscular dystrophy, type 2S;not specified	Impotence	0.000282	1.3458	0.3707	Non-small cell lung cancer, squamous	8.273e-05	32.186	8.177
TRAPPC11	rs779673117	4:183684737:G:T	4	183684737	G	T	4:184605890	0.852121	0.0001987	73	0	73	missense_variant	recessive	Uncertain significance	VUS	criteria provided, single submitter	Criteria_oneSubmitter	NA	Cholelithiasis	0.000914	1.6164	0.4875	NA	NA	NA	NA
TRAPPC11	rs67383011	4:183691400:G:C	4	183691400	G	C	4:184612553	0.992334	0.065023898	23889	1674	22215	missense_variant	recessive	Benign	(likely)Benign	criteria provided, single submitter	Criteria_oneSubmitter	not specified	Hypertensive Renal Disease	2.61e-07	0.8245	0.1601	Hypertensive Renal Disease	0.0007323	1.636	0.484
TRAPPC11	rs62358032	4:183693964:A:C	4	183693964	A	C	4:184615117	0.995609	0.103715962	38104	4036	34068	missense_variant	recessive	Benign	(likely)Benign	criteria provided, single submitter	Criteria_oneSubmitter	not specified	Motor disorders (more controls excluded)	0.000158	-0.779	0.2062	Polyhydramnios	0.002472	0.815	0.269
TRAPPC11	rs75176151	4:183694013:T:C	4	183694013	T	C	4:184615166	0.965058	0.007596873	2791	26	2765	missense_variant	recessive	Benign	(likely)Benign	criteria provided, multiple submitters, no conflicts	Criteria_multSubmitter	Limb-girdle muscular dystrophy, type 2S;not specified	Other specified disorders of external ear	0.000181	1.9771	0.528	Mental and behabioural disorders of puerperum, not classified elsewhere (more controls excluded)	0.0006576	106.644	31.305
TRAPPC11	rs201868142	4:183694038:G:A	4	183694038	G	A	4:184615191	0.95335	0.001254804	461	0	461	LC	recessive	Conflicting interpretations of pathogenicity	VUS	criteria provided, conflicting interpretations	Criteria_multSubmitter	NA	Skin changes due to chronic exposure to nonionizing radiation	0.00107	1.1676	0.3569	NA	NA	NA	NA
TRAPPC11	rs62617790	4:183697783:G:C	4	183697783	G	C	4:184618936	0.981577	0.125777108	46209	5898	40311	missense_variant	recessive	Benign	(likely)Benign	criteria provided, single submitter	Criteria_oneSubmitter	NA	Asthma/COPD-related acute respiratory infections	0.0036	0.0396	0.0136	Congenital malformations of great arteries	0.000165	1.24	0.329
TRAPPC11	rs79804817	4:183705034:G:A	4	183705034	G	A	4:184626187	0.982818	0.002544993	935	2	933	missense_variant	recessive	Benign/Likely benign	(likely)Benign	criteria provided, multiple submitters, no conflicts	Criteria_multSubmitter	NA	Other external causes of accidental injury	0.000124	1.6221	0.4226	NA	NA	NA	NA
TRAPPC11	rs200466260	4:183706843:C:G	4	183706843	C	G	4:184627996	0.985535	0.001034329	380	0	380	missense_variant	recessive	Conflicting interpretations of pathogenicity	VUS	criteria provided, conflicting interpretations	Criteria_multSubmitter	NA	Otitis externa, unspecified	0.00196	2.6326	0.8501	NA	NA	NA	NA
C4orf47	rs759142011	4:185445023:TG:T	4	185445023	TG	T	4:186366177	0.948778	0.019145971	7034	136	6898	pLoF	unknown	Likely benign	(likely)Benign	criteria provided, single submitter	Criteria_oneSubmitter	NA	Anaemia in chronic diseases classified elsewhere	0.000135	2.2469	0.5887	Alopecia areata	0.0006939	13.21	3.894
PDLIM3	rs62347360	4:185506581:G:A	4	185506581	G	A	4:186427735	0.989668	0.043041689	15813	748	15065	missense_variant	unknown	Benign	(likely)Benign	criteria provided, multiple submitters, no conflicts	Criteria_multSubmitter	Cardiovascular phenotype;Hypertrophic cardiomyopathy;Primary dilated cardiomyopathy;not provided;not specified	Ectropion of eyelid	0.000192	0.7606	0.204	Carcinoma in situ of skin of other and unspecified parts of face (other cancers excluded from controls)	0.0002197	2.757	0.746
TLR3	rs143307508	4:186076795:C:A	4	186076795	C	A	4:186997949	0.954844	0.000786634	289	6	283	missense_variant	both	Uncertain significance	VUS	criteria provided, single submitter	Criteria_oneSubmitter	NA	Diseases of the ear and mastoid process	0.000512	0.5257	0.1513	Hepatomegaly and splenomegaly, not elsewhere classified	0.0003779	198.363	55.798
TLR3	rs35311343	4:186082575:C:G	4	186082575	C	G	4:187003729	0.97144	0.001194922	439	2	437	missense_variant	both	Likely benign	(likely)Benign	criteria provided, single submitter	Criteria_oneSubmitter	NA	severe traumatic brain injury, does not include concussion	0.000666	1.6617	0.4883	NA	NA	NA	NA
TLR3	rs3775291	4:186082920:C:T	4	186082920	C	T	4:187004074	0.999845	0.315326031	115847	36618	79229	missense_variant	both	Benign/Likely benign	(likely)Benign	criteria provided, multiple submitters, no conflicts	Criteria_multSubmitter	NA	Hypothyroidism,other/unspecified	3.11e-07	-0.0658	0.0129	Disorders of the thyroid gland	4.972e-06	-0.059	0.013
TLR3	rs199768900	4:186084758:G:A	4	186084758	G	A	4:187005912	0.991889	0.006807517	2501	22	2479	missense_variant	both	risk factor	risk factor	no assertion criteria provided	no_Criteria	Herpes simplex encephalitis 2	Disorders of the thyroid gland	1.1e-05	-0.2943	0.067	NA	0.000147	20.888	5.503
CYP4V2	rs1055138	4:186191887:C:G	4	186191887	C	G	4:187113041	0.994689	0.468624452	172167	81064	91103	missense_variant	recessive	Benign	(likely)Benign	criteria provided, multiple submitters, no conflicts	Criteria_multSubmitter	NA	Cervicalgia	0.000372	-0.1014	0.0285	Other and unspecified glaucoma	0.0009009	0.181	0.055
CYP4V2	rs61745524	4:186197538:G:A	4	186197538	G	A	4:187118692	0.993607	0.001595044	586	0	586	missense_variant	recessive	Conflicting interpretations of pathogenicity	VUS	criteria provided, conflicting interpretations	Criteria_multSubmitter	NA	Gluteal tendinitis	0.000628	5.1664	1.511	NA	NA	NA	NA
CYP4V2	rs13146272	4:186199057:C:A	4	186199057	C	A	4:187120211	0.99987	0.332147484	122027	40942	81085	missense_variant	recessive	Benign	(likely)Benign	criteria provided, multiple submitters, no conflicts	Criteria_multSubmitter	NA	DVT of lower extremities and pulmonary embolism	1.83e-10	0.1304	0.0205	DVT of lower extremities and pulmonary embolism	3.98e-10	0.086	0.014
CYP4V2	rs34745240	4:186201178:G:A	4	186201178	G	A	4:187122332	0.975127	0.019067035	7005	140	6865	missense_variant	recessive	Benign/Likely benign	(likely)Benign	criteria provided, multiple submitters, no conflicts	Criteria_multSubmitter	Bietti crystalline corneoretinal dystrophy;Corneal Dystrophy, Recessive;not specified	Any death	0.000105	-0.2107	0.0543	Other specific joint derangements/joint disorders	0.0004807	0.971	0.278
KLKB1	rs3733402	4:186236880:G:A	4	186236880	G	A	4:187158034	0.999945	0.424183697	155840	66500	89340	missense_variant	recessive	Conflicting interpretations of pathogenicity	Conflicting	no assertion criteria provided	no_Criteria	NA	DVT of lower extremities and pulmonary embolism	3.42e-13	0.1414	0.0194	Venous thromboembolism	3.74e-08	0.075	0.014
F11	rs121965070	4:186280065:A:T	4	186280065	A	T	4:187201219	0.989316	0.001243917	457	0	457	missense_variant	both	Conflicting interpretations of pathogenicity	Conflicting	criteria provided, conflicting interpretations	Path_Criteria_oneSubmitter_confl	NA	Primary coxarthrosis, bilateral	0.00186	1.2124	0.3897	NA	NA	NA	NA
FAT1	rs192609167	4:186588777:C:T	4	186588777	C	T	4:187509931	0.958784	0.016639085	6113	112	6001	missense_variant	unknown	Benign	(likely)Benign	criteria provided, single submitter	Criteria_oneSubmitter	NA	Mental and behabioural disorders of puerperum, not classified elsewhere (more controls excluded)	0.0014	1.7366	0.5437	Vitamin D deficiency	0.0001276	27.278	7.12
FAT1	rs116628547	4:186597720:G:A	4	186597720	G	A	4:187518874	0.90345	0.003407841	1252	6	1246	missense_variant	unknown	Benign	(likely)Benign	criteria provided, single submitter	Criteria_oneSubmitter	NA	Pyogenic arthritis	0.000394	1.7471	0.493	Counselling related to sexual attitude, behaviour and orientation	0.000274	241.783	66.447
FAT1	rs188733415	4:186613132:A:C	4	186613132	A	C	4:187534286	0.997067	0.001627707	598	4	594	missense_variant	unknown	Likely benign	(likely)Benign	criteria provided, single submitter	Criteria_oneSubmitter	NA	Vertical strabismus	0.00029	4.9369	1.3623	Hypertrophic scar	0.001171	69.476	21.404
FAT1	rs138948513	4:186618051:C:T	4	186618051	C	T	4:187539205	0.98281	0.000372903	137	2	135	missense_variant	unknown	Likely benign	(likely)Benign	criteria provided, single submitter	Criteria_oneSubmitter	NA	Autism spe (more controls excluded)	0.00048	29.855	8.5503	NA	NA	NA	NA
FAT1	rs116784674	4:186618886:C:T	4	186618886	C	T	4:187540040	0.89141	0.002847126	1046	2	1044	missense_variant	unknown	Benign	(likely)Benign	criteria provided, single submitter	Criteria_oneSubmitter	NA	Other specified/unspecified bacterial intestinal infections	0.000247	2.2748	0.6207	NA	NA	NA	NA
FAT1	rs183343406	4:186621745:G:A	4	186621745	G	A	4:187542899	0.956244	0.000762137	280	0	280	missense_variant	unknown	Benign	(likely)Benign	criteria provided, single submitter	Criteria_oneSubmitter	NA	Other, unspecified and serous retinal detachments	0.000662	7.9256	2.3278	NA	NA	NA	NA
FAT1	rs111886222	4:186628210:G:A	4	186628210	G	A	4:187549364	0.982909	0.021527649	7909	208	7701	missense_variant	unknown	Benign	(likely)Benign	criteria provided, single submitter	Criteria_oneSubmitter	NA	Ulcerative proctitis	0.000339	0.7078	0.1975	Non-allergic asthma	3.101e-05	2.471	0.593
FAT1	rs113970444	4:186636754:C:T	4	186636754	C	T	4:187557908	0.98219	0.021503152	7900	208	7692	missense_variant	unknown	Benign	(likely)Benign	criteria provided, single submitter	Criteria_oneSubmitter	NA	Ulcerative proctitis	0.000326	0.7114	0.1979	Non-allergic asthma	2.827e-05	2.506	0.599
FAT1	rs200633985	4:186663376:G:A	4	186663376	G	A	4:187584530	0.97896	0.011287794	4147	38	4109	missense_variant	unknown	Benign	(likely)Benign	criteria provided, single submitter	Criteria_oneSubmitter	NA	Problems related to life-management difficulty	0.000379	0.7492	0.2108	Orchitis and epididymitis	0.001357	8.146	2.543
FAT1	rs61733573	4:186708945:C:T	4	186708945	C	T	4:187630099	0.930681	0.000816575	300	0	300	missense_variant	unknown	Likely benign	(likely)Benign	criteria provided, single submitter	Criteria_oneSubmitter	NA	Nail disorders	0.000121	4.7057	1.2243	NA	NA	NA	NA
SDHA	rs34635677	5:223531:A:T	5	223531	A	T	5:223646	0.96841	0.026288284	9658	292	9366	missense_variant	both	Benign/Likely benign	(likely)Benign	criteria provided, multiple submitters, no conflicts	Criteria_multSubmitter	Hereditary cancer-predisposing syndrome;Leigh syndrome;Mitochondrial complex II deficiency;Mitochondrial complex II deficiency;Paragangliomas 5;Pheochromocytoma;not provided;not specified	Other diabetic retinopathy	0.000192	0.6236	0.1672	Melanoma in situ	9.997e-05	6.745	1.734
SDHA	rs6960	5:254484:A:T	5	254484	A	T	5:254599	0.996413	0.089496663	32880	2970	29910	missense_variant	both	Benign/Likely benign	(likely)Benign	criteria provided, multiple submitters, no conflicts	Criteria_multSubmitter	Hereditary cancer-predisposing syndrome;Leigh syndrome;Mitochondrial complex II deficiency;Mitochondrial complex II deficiency;Paragangliomas 5;Pheochromocytoma;not specified	Barret oesophagus	0.000894	-0.4638	0.1396	Unspecified chronic bronchitis	7.906e-05	1.405	0.356
SDHA	rs11557098	5:256336:C:T	5	256336	C	T	5:256451	0.918577	0.000302133	111	0	111	missense_variant	both	Benign/Likely benign	(likely)Benign	criteria provided, multiple submitters, no conflicts	Criteria_multSubmitter	NA	Type 2 diabetes with renal complications	0.000338	8.2869	2.3121	NA	NA	NA	NA
SDHA	rs6962	5:256394:G:A	5	256394	G	A	5:256509	0.997063	0.089537492	32895	2966	29929	missense_variant	both	Benign/Likely benign	(likely)Benign	criteria provided, multiple submitters, no conflicts	Criteria_multSubmitter	Hereditary cancer-predisposing syndrome;Leigh syndrome;Mitochondrial complex II deficiency;Pheochromocytoma;not provided;not specified	Barret oesophagus	0.000875	-0.4643	0.1395	Unspecified chronic bronchitis	7.765e-05	1.408	0.356
AHRR	rs147880563	5:434169:C:T	5	434169	C	T	5:434284	0.908577	0.005288687	1943	26	1917	missense_variant	unknown	Benign	(likely)Benign	criteria provided, single submitter	Criteria_oneSubmitter	NA	Paranoid personality disorder	0.000691	2.2999	0.6778	Hypotension	4.788e-05	10.639	2.617
SLC9A3	rs41282627	5:477393:C:T	5	477393	C	T	5:477508	0.9894	0.000925452	340	4	336	missense_variant	recessive	Benign	(likely)Benign	criteria provided, single submitter	Criteria_oneSubmitter	NA	Hypertensive diseases (excluding secondary)	0.00105	0.6266	0.1913	Hyperaldosteronism	0.000802	95.859	28.597
NKD2	rs141899564	5:1034760:T:A	5	1034760	T	A	5:1034875	0.852348	4.9e-05	18	0	18	missense_variant	unknown	Benign	(likely)Benign	criteria provided, single submitter	Criteria_oneSubmitter	NA	Mental and behavioural disorders due to opioids	5.33e-06	191.7125	42.124	NA	NA	NA	NA
NKD2	rs137977762	5:1035404:G:A	5	1035404	G	A	5:1035519	0.969714	0.023495596	8632	198	8434	missense_variant	unknown	Benign	(likely)Benign	criteria provided, single submitter	Criteria_oneSubmitter	NA	Carcinoma in situ of cervix uteri	0.000166	1.3135	0.3488	Plantar fascial fibromatosis	0.0001832	3.344	0.894
NKD2	rs35433301	5:1037960:C:T	5	1037960	C	T	5:1038075	0.913881	0.001706643	627	0	627	missense_variant	unknown	Benign	(likely)Benign	criteria provided, single submitter	Criteria_oneSubmitter	NA	Erosion and ectropion of cervix uteri	0.000355	4.0815	1.1429	NA	NA	NA	NA
SLC12A7	rs148501261	5:1077858:C:T	5	1077858	C	T	5:1077973	0.93742	0.001200366	441	0	441	missense_variant	unknown	Benign	(likely)Benign	criteria provided, single submitter	Criteria_oneSubmitter	NA	!!!Vapaa-ajan tapaturmat	0.000598	11.7048	3.41	NA	NA	NA	NA
SLC12A7	rs61733461	5:1083822:G:A	5	1083822	G	A	5:1083937	0.93761	0.000310299	114	0	114	missense_variant	unknown	Benign	(likely)Benign	criteria provided, single submitter	Criteria_oneSubmitter	NA	Habitual aborter	8.72e-05	21.6584	5.5198	NA	NA	NA	NA
SLC6A19	rs7732589	5:1213553:G:A	5	1213553	G	A	5:1213668	0.995924	0.129655841	47634	6178	41456	missense_variant	both	Likely benign	(likely)Benign	no assertion criteria provided	no_Criteria	NA	Other female pelvic inflammatory diseases	0.000304	-0.1638	0.0453	Endometriosis of intestine	0.0003427	1.641	0.458
SLC6A19	rs140296083	5:1216654:C:T	5	1216654	C	T	5:1216769	0.931701	0.005100874	1874	12	1862	missense_variant	both	Benign	(likely)Benign	criteria provided, single submitter	Criteria_oneSubmitter	NA	Other bursitis of hip	0.000456	3.1632	0.9023	Hypothyroidism, drug reimbursement	2.354e-07	6.312	1.221
SLC6A19	rs4975629	5:1216660:A:G	5	1216660	A	G	5:1216775	0.986886	0.022760678	8362	194	8168	missense_variant	both	Likely benign	(likely)Benign	no assertion criteria provided	no_Criteria	NA	Prolapse and hernia of ovary and fallopian tube	0.00178	-0.5992	0.1917	Prolapse and hernia of ovary and fallopian tube	0.001133	-0.319	0.098
SLC6A19	rs142979576	5:1216947:T:G	5	1216947	T	G	5:1217062	0.915537	0.001034329	380	0	380	pLoF	both	Pathogenic	(likely)Pathogenic	criteria provided, single submitter	Criteria_oneSubmitter	NA	Paroxysmal tachycardia	0.000548	1.3989	0.4048	NA	NA	NA	NA
TERT	rs200288187	5:1254406:C:T	5	1254406	C	T	5:1254521	0.944419	0.000969003	356	0	356	missense_variant	both	Uncertain significance	VUS	criteria provided, single submitter	Criteria_oneSubmitter	NA	Other abnormal immunological findings in serum	0.00134	8.676	2.7054	NA	NA	NA	NA
TERT	rs35719940	5:1254479:C:T	5	1254479	C	T	5:1254594	0.975717	0.014344508	5270	44	5226	missense_variant	both	Conflicting interpretations of pathogenicity	Conflicting	criteria provided, conflicting interpretations	Criteria_multSubmitter	Aplastic anemia;Dyskeratosis Congenita, Recessive;Dyskeratosis congenita, autosomal dominant, 2;Idiopathic fibrosing alveolitis, chronic form;Idiopathic fibrosing alveolitis, chronic form;Leukemia, acute myeloid, susceptibility to;not specified	Headache	0.000264	0.2331	0.0639	Cardiac arrest	0.0005574	11.181	3.239
TERT	rs140124989	5:1268585:C:T	5	1268585	C	T	5:1268700	0.94725	0.004602763	1691	10	1681	missense_variant	both	Benign/Likely benign	(likely)Benign	criteria provided, multiple submitters, no conflicts	Criteria_multSubmitter	Aplastic anemia;Dyskeratosis Congenita, Recessive;Dyskeratosis congenita, autosomal dominant, 2;Idiopathic fibrosing alveolitis, chronic form;Idiopathic fibrosing alveolitis, chronic form;not specified	Cholelithiasis, broad definition with cholecystitis	0.00129	-0.3258	0.1012	Dislocation, sprain and strain of joints and ligaments at ankle and foot level	0.003451	6.623	2.265
TERT	rs770066110	5:1272247:G:A	5	1272247	G	A	5:1272362	0.873296	0.000530774	195	0	195	pLoF	both	Pathogenic	(likely)Pathogenic	criteria provided, single submitter	Criteria_oneSubmitter	NA	Idiopathic pulmonary fibrosis (attempt to specificity)	2.07e-07	7.3807	1.4212	NA	NA	NA	NA
TERT	rs377639087	5:1293560:GTCC:G	5	1293560	GTCC	G	5:1293675	0.931825	0.000696811	256	0	256	inframe_indel	both	Conflicting interpretations of pathogenicity	VUS	criteria provided, conflicting interpretations	Criteria_multSubmitter	NA	Hypertrophic scar	0.000702	5.3647	1.583	NA	NA	NA	NA
TERT	rs34094720	5:1293652:G:A	5	1293652	G	A	5:1293767	0.990676	0.001423563	523	4	519	missense_variant	both	Benign/Likely benign	(likely)Benign	criteria provided, multiple submitters, no conflicts	Criteria_multSubmitter	NA	Artificial opening status	0.000769	4.9337	1.4668	NA	NA	NA	NA
TERT	rs61748181	5:1294051:C:T	5	1294051	C	T	5:1294166	0.991496	0.053496576	19654	1100	18554	missense_variant	both	Benign	(likely)Benign	criteria provided, multiple submitters, no conflicts	Criteria_multSubmitter	Aplastic anemia;Dyskeratosis Congenita, Recessive;Dyskeratosis congenita, autosomal dominant, 2;Idiopathic fibrosing alveolitis, chronic form;Idiopathic fibrosing alveolitis, chronic form;not specified	Burn and corrosion of ankle and foot	0.000204	1.0878	0.2929	Persons encountering health services in circumstances related to reproduction	0.0002791	-0.25	0.069
CLPTM1L	rs200467747	5:1341688:C:T	5	1341688	C	T	5:1341803	0.842912	0.000296689	109	0	109	missense_variant	unknown	Uncertain significance	VUS	criteria provided, single submitter	Criteria_oneSubmitter	NA	Other reactioin to severe stress, and adjustment disorders	3.59e-05	3.0448	0.7368	NA	NA	NA	NA
SLC6A3	rs71653633	5:1432618:G:A	5	1432618	G	A	5:1432733	0.989063	0.001671258	614	0	614	missense_variant	recessive	Conflicting interpretations of pathogenicity	VUS	criteria provided, conflicting interpretations	Criteria_multSubmitter	NA	Hypertension, essential	0.000268	0.4879	0.1339	NA	NA	NA	NA
NDUFS6	rs192286856	5:1814409:C:T	5	1814409	C	T	5:1814523	0.987928	0.001409954	518	6	512	missense_variant	recessive	Uncertain significance	VUS	criteria provided, single submitter	Criteria_oneSubmitter	not provided	Benign neoplasm of urinary organs	7.37e-05	5.2768	1.3312	NA	0.0008907	-2.616	0.787
NDUFS6	rs200985438	5:1814470:C:A	5	1814470	C	A	5:1814584	0.976794	0.002289133	841	6	835	missense_variant	recessive	Likely benign	(likely)Benign	criteria provided, single submitter	Criteria_oneSubmitter	NA	Rotator cuff syndrome	0.000117	0.6689	0.1736	Congenital malformations of the urinary system	0.001068	80.091	24.478
NDUFS6	rs4147773	5:1814669:T:C	5	1814669	T	C	5:1814783	0.998544	0.101388723	37249	3708	33541	stop_lost	recessive	Benign	(likely)Benign	criteria provided, multiple submitters, no conflicts	Criteria_multSubmitter	NA	Other diseases caused by chlamydiae	0.00112	-0.6623	0.2032	Other and unspecified degenerative diseases of nervous system	0.001611	0.3	0.095
ADAMTS16	rs68077031	5:5239196:G:A	5	5239196	G	A	5:5239309	0.950332	0.004292465	1577	4	1573	missense_variant	unknown	Benign	(likely)Benign	criteria provided, single submitter	Criteria_oneSubmitter	NA	Sequelae of injuries of upper limb	0.000451	1.2719	0.3626	Rheumatic valve diseases	0.0003544	203.767	57.047
ICE1	rs72646675	5:5441201:A:G	5	5441201	A	G	5:5441314	0.995082	0.00943689	3467	36	3431	missense_variant	unknown	Benign	(likely)Benign	criteria provided, single submitter	Criteria_oneSubmitter	NA	Acquired absence of organs, not elsewhere classified	0.000318	3.3716	0.9365	Endocrine, nutritional and metabolic diseases	0.0003306	-1.01	0.281
NSUN2	rs140673211	5:6599930:C:T	5	6599930	C	T	5:6600043	0.925599	0.004333293	1592	6	1586	missense_variant	recessive	Conflicting interpretations of pathogenicity	VUS	criteria provided, conflicting interpretations	Criteria_multSubmitter	History of neurodevelopmental disorder;Intellectual Disability, Recessive;not provided;not specified	Injury of nerves and spinal cord at neck level	0.00238	2.9922	0.9847	NA	0.0008297	202.826	60.677
NSUN2	rs61744358	5:6599951:G:T	5	6599951	G	T	5:6600064	0.986552	0.041114571	15105	664	14441	missense_variant	recessive	Benign/Likely benign	(likely)Benign	criteria provided, multiple submitters, no conflicts	Criteria_multSubmitter	History of neurodevelopmental disorder;Intellectual Disability, Recessive;not specified	Other extrapyramidal and movement disorders+ in other diseases	1.41e-05	0.4007	0.0923	Acute peritonitis	0.0004766	2.205	0.631
NSUN2	rs149244771	5:6599958:A:G	5	6599958	A	G	5:6600071	0.980263	0.001630429	599	0	599	missense_variant	recessive	Conflicting interpretations of pathogenicity	VUS	criteria provided, conflicting interpretations	Criteria_multSubmitter	NA	Focal brain injury	0.000627	2.5768	0.7535	NA	NA	NA	NA
NSUN2	rs112951498	5:6600087:C:T	5	6600087	C	T	5:6600200	0.899972	0.001524274	560	0	560	missense_variant	recessive	Conflicting interpretations of pathogenicity	VUS	criteria provided, conflicting interpretations	Criteria_multSubmitter	NA	Other specified disorders of muscle	0.000986	4.2434	1.2881	NA	NA	NA	NA
NSUN2	rs13181449	5:6604674:C:T	5	6604674	C	T	5:6604787	0.996907	0.193596416	71125	13778	57347	missense_variant	recessive	Benign	(likely)Benign	criteria provided, multiple submitters, no conflicts	Criteria_multSubmitter	NA	Disorders of conjunctiva	0.000304	0.0612	0.0169	Dislocation of lens	6.589e-06	1.186	0.263
MTRR	rs1801394	5:7870860:A:G	5	7870860	A	G	5:7870973	0.999608	0.419736083	154206	64634	89572	missense_variant	recessive	drug response	drug response	reviewed by expert panel	Criteria_multSubmitter	NA	Other diseases of spinal cord	6.65e-05	0.3399	0.0852	Other diseases of spinal cord	0.0004222	0.222	0.063
MTRR	rs1532268	5:7878066:C:T	5	7878066	C	T	5:7878179	0.994678	0.327531112	120331	39224	81107	missense_variant	recessive	Benign	(likely)Benign	criteria provided, multiple submitters, no conflicts	Criteria_multSubmitter	NA	Cardiomyopathy, Hypertrophic obstructive	0.000233	0.3523	0.0957	Other nutritional anaemias	0.0003128	0.586	0.162
MTRR	rs2303080	5:7878311:T:A	5	7878311	T	A	5:7878424	0.9977	0.066006511	24250	1680	22570	missense_variant	recessive	Benign/Likely benign	(likely)Benign	criteria provided, multiple submitters, no conflicts	Criteria_multSubmitter	Disorders of Intracellular Cobalamin Metabolism;Homocystinuria-Megaloblastic anemia due to defect in cobalamin metabolism, cblE complementation type;not specified	Cerebral palsy	0.00241	0.5946	0.196	Complications of cardiac and vascular prosthetic devices, implants and grafts	0.0008038	2.429	0.725
MTRR	rs144899305	5:7883243:T:C	5	7883243	T	C	5:7883356	0.921844	0.000568881	209	0	209	missense_variant	recessive	Conflicting interpretations of pathogenicity	VUS	criteria provided, conflicting interpretations	Criteria_multSubmitter	NA	Paralytic ileus	3.38e-05	10.1423	2.4461	NA	NA	NA	NA
MTRR	rs162036	5:7885846:A:G	5	7885846	A	G	5:7885959	0.998544	0.073461844	26989	1970	25019	missense_variant	recessive	Benign	(likely)Benign	criteria provided, multiple submitters, no conflicts	Criteria_multSubmitter	Disorders of Intracellular Cobalamin Metabolism;Gastrointestinal stroma tumor;not specified	Disorders of synovium and tendon in diseases classified elsewhere	0.000369	0.7116	0.1998	Follicular lymphoma (other cancers excluded from controls)	0.0004986	1.527	0.439
MTRR	rs1215524724	5:7886646:ATGT:A	5	7886646	ATGT	A	5:7886759	0.972707	0.003402397	1250	2	1248	inframe_indel	recessive	Conflicting interpretations of pathogenicity	VUS	criteria provided, conflicting interpretations	Criteria_multSubmitter	NA	Lesion of ulnar nerve	0.000565	1.1675	0.3386	NA	NA	NA	NA
MTRR	rs2287779	5:7889103:G:A	5	7889103	G	A	5:7889216	0.998621	0.066567226	24456	1696	22760	missense_variant	recessive	Benign/Likely benign	(likely)Benign	criteria provided, multiple submitters, no conflicts	Criteria_multSubmitter	Disorders of Intracellular Cobalamin Metabolism;not specified	Injury of nerves at wrist and hand level	0.00205	-0.4278	0.1388	Complications of cardiac and vascular prosthetic devices, implants and grafts	0.0008285	2.41	0.721
MTRR	rs149678769	5:7889130:C:G	5	7889130	C	G	5:7889243	0.93654	0.000481779	177	0	177	missense_variant	recessive	Uncertain significance	VUS	criteria provided, multiple submitters, no conflicts	Criteria_multSubmitter	NA	Metatarsalgia	0.000882	4.7313	1.4227	NA	NA	NA	NA
MTRR	rs2287780	5:7889191:C:T	5	7889191	C	T	5:7889304	0.998695	0.06657267	24458	1696	22762	missense_variant	recessive	Benign/Likely benign	(likely)Benign	criteria provided, multiple submitters, no conflicts	Criteria_multSubmitter	Disorders of Intracellular Cobalamin Metabolism;not specified	Injury of nerves at wrist and hand level	0.00205	-0.4279	0.1388	Complications of cardiac and vascular prosthetic devices, implants and grafts	0.0008275	2.411	0.721
MTRR	rs16879334	5:7891393:C:G	5	7891393	C	G	5:7891506	0.997139	0.066989123	24611	1720	22891	missense_variant	recessive	Benign/Likely benign	(likely)Benign	criteria provided, multiple submitters, no conflicts	Criteria_multSubmitter	Disorders of Intracellular Cobalamin Metabolism;not specified	Injury of nerves at wrist and hand level	0.00268	-0.4148	0.1382	Complications of cardiac and vascular prosthetic devices, implants and grafts	0.0009373	2.334	0.705
MTRR	rs41283145	5:7892824:A:G	5	7892824	A	G	5:7892937	0.967454	0.016282513	5982	86	5896	missense_variant	recessive	Benign	(likely)Benign	criteria provided, multiple submitters, no conflicts	Criteria_multSubmitter	Homocystinuria-Megaloblastic anemia due to defect in cobalamin metabolism, cblE complementation type;not provided	Other and unspecified visual disturbances	0.00165	0.7169	0.2278	Dependent personality disorder	0.0004142	16.925	4.794
MTRR	rs10380	5:7897078:C:T	5	7897078	C	T	5:7897191	0.99876	0.066967348	24603	1602	23001	missense_variant	recessive	Benign	(likely)Benign	criteria provided, multiple submitters, no conflicts	Criteria_multSubmitter	Disorders of Intracellular Cobalamin Metabolism;Gastrointestinal stroma tumor;not specified	Alzheimer's disease (Early onset)	0.000348	0.4627	0.1293	Follicular lymphoma (other cancers excluded from controls)	0.0005591	1.735	0.503
MTRR	rs148909799	5:7899943:A:G	5	7899943	A	G	5:7900056	0.97964	0.000898233	330	4	326	missense_variant	recessive	Conflicting interpretations of pathogenicity	VUS	criteria provided, conflicting interpretations	Criteria_multSubmitter	NA	Postprocedural disorders of digestive system, not elsewhere classified	0.000772	6.8632	2.041	NA	NA	NA	NA
MTRR	rs148414435	5:7900032:C:T	5	7900032	C	T	5:7900145	0.957795	0.000435507	160	0	160	missense_variant	recessive	Uncertain significance	VUS	criteria provided, single submitter	Criteria_oneSubmitter	NA	Other eating disorders	0.00214	4.7432	1.5452	NA	NA	NA	NA
CCT5	rs2548546	5:10250318:G:A	5	10250318	G	A	5:10250430	0.992536	0.134130674	49278	6830	42448	missense_variant	recessive	Benign	(likely)Benign	criteria provided, single submitter	Criteria_oneSubmitter	NA	Idiopathic urticaria	0.000351	-0.5972	0.1671	Other disorders of eyelid	0.0006129	-0.058	0.017
CCT5	rs2578618	5:10250331:T:C	5	10250331	T	C	5:10250443	0.992522	0.134119786	49274	6828	42446	missense_variant	recessive	Benign	(likely)Benign	criteria provided, single submitter	Criteria_oneSubmitter	NA	Idiopathic urticaria	0.000351	-0.5973	0.1671	Other disorders of eyelid	0.0006118	-0.058	0.017
CCT5	rs11557652	5:10256060:A:T	5	10256060	A	T	5:10256172	0.988262	0.027415158	10072	342	9730	missense_variant	recessive	Benign/Likely benign	(likely)Benign	criteria provided, multiple submitters, no conflicts	Criteria_multSubmitter	Neuropathy, hereditary sensory, with spastic paraplegia, autosomal recessive;Sensory Neuropathy with Spastic Paraplegia;not specified	Hypertensive diseases	0.00053	-0.1049	0.0303	Pemphigoid	0.0003697	6.843	1.922
CCT5	rs141675330	5:10261652:C:G	5	10261652	C	G	5:10261764	0.982097	0.008971442	3296	48	3248	missense_variant	recessive	Conflicting interpretations of pathogenicity	VUS	criteria provided, conflicting interpretations	Criteria_multSubmitter	Neuropathy, hereditary sensory, with spastic paraplegia, autosomal recessive;Sensory Neuropathy with Spastic Paraplegia	Benign neoplasm: Short bones of upper limb (other cancers excluded from controls)	0.000127	2.8216	0.7362	Perineal laceration during delivery	9.671e-05	7.827	2.008
CTNND2	rs142843736	5:11346480:T:G	5	11346480	T	G	5:11346592	0.964076	0.001799188	661	4	657	missense_variant	unknown	Uncertain significance	VUS	criteria provided, single submitter	Criteria_oneSubmitter	not provided	Other/unspecified enthesopathies, not elsewhere classified	6.59e-05	2.3643	0.5924	Corneal scars and opacities	0.0006777	117.223	34.493
DNAH5	rs3734110	5:13701427:T:C	5	13701427	T	C	5:13701536	0.99889	0.478205603	175687	84262	91425	missense_variant	unknown	Benign	(likely)Benign	criteria provided, multiple submitters, no conflicts	Criteria_multSubmitter	NA	Delivery	0.000109	0.0399	0.0103	Delivery	0.0004084	0.029	0.008
DNAH5	rs2277046	5:13717362:T:C	5	13717362	T	C	5:13717471	0.992854	0.141232158	51887	7480	44407	missense_variant	unknown	Benign/Likely benign	(likely)Benign	criteria provided, multiple submitters, no conflicts	Criteria_multSubmitter	NA	Secondary parkinsonism (more controls excluded)	0.000477	0.4908	0.1405	Unspecified fall	8.868e-05	1.615	0.412
DNAH5	rs30168	5:13718980:G:A	5	13718980	G	A	5:13719089	0.999981	0.332509499	122160	40914	81246	missense_variant	unknown	Benign	(likely)Benign	criteria provided, multiple submitters, no conflicts	Criteria_multSubmitter	NA	Ganglion	0.00108	0.0908	0.0278	Other menopausal disorders	0.001034	-0.175	0.053
DNAH5	rs17263496	5:13737335:G:A	5	13737335	G	A	5:13737444	0.995331	0.19052337	69996	13384	56612	missense_variant	unknown	Benign/Likely benign	(likely)Benign	criteria provided, multiple submitters, no conflicts	Criteria_multSubmitter	NA	Dermatitis due to substances taken internally	0.000503	-0.2196	0.0631	In situ neoplasms (other cancers excluded from controls)	0.001664	0.178	0.057
DNAH5	rs149489069	5:13777347:T:A	5	13777347	T	A	5:13777456	0.989362	0.003513996	1291	4	1287	missense_variant	unknown	Likely benign	(likely)Benign	criteria provided, single submitter	Criteria_oneSubmitter	NA	Drug-induced osteoporosis with pathological fracture	5.19e-05	6.9415	1.7153	Hypertension, essential	0	2.095	0
DNAH5	rs115776799	5:13786242:C:G	5	13786242	C	G	5:13786351	0.985147	0.008854399	3253	22	3231	missense_variant	unknown	Conflicting interpretations of pathogenicity	VUS	criteria provided, conflicting interpretations	Criteria_multSubmitter	Ciliary dyskinesia;not specified	Benign neoplasm: Connective and other soft tissue of head, face and neck	0.000241	2.2846	0.6222	Non-small cell lung cancer, squamous	0.002811	34.129	11.423
DNAH5	rs10513155	5:13788777:C:A	5	13788777	C	A	5:13788886	0.99101	0.219013686	80463	18014	62449	missense_variant	unknown	Benign/Likely benign	(likely)Benign	criteria provided, multiple submitters, no conflicts	Criteria_multSubmitter	NA	Neurological diseases	0.000141	-0.0345	0.0091	Other complications of labour and delivery, not elsewhere classified	0.0001076	0.343	0.089
DNAH5	rs10078391	5:13811666:T:C	5	13811666	T	C	5:13811775	0.999608	0.192014981	70544	13698	56846	missense_variant	unknown	Benign	(likely)Benign	criteria provided, multiple submitters, no conflicts	Criteria_multSubmitter	NA	Other reactioin to severe stress, and adjustment disorders	0.000373	0.0893	0.0251	Obstructive hydrocephalus	0.0006911	0.885	0.261
DNAH5	rs764973765	5:13830747:C:T	5	13830747	C	T	5:13830856	0.922762	0.000476336	175	0	175	missense_variant	unknown	Uncertain significance	VUS	criteria provided, single submitter	Criteria_oneSubmitter	NA	Other hammer toe(s) (acquired)	0.000493	2.6185	0.7514	NA	NA	NA	NA
DNAH5	rs771222700	5:13839462:C:T	5	13839462	C	T	5:13839571	0.908167	0.000413732	152	0	152	missense_variant	unknown	Uncertain significance	VUS	criteria provided, single submitter	Criteria_oneSubmitter	NA	Contusion of toe(s) without damage to nail	4.84e-05	26.2576	6.462	NA	NA	NA	NA
DNAH5	rs116524991	5:13844842:C:T	5	13844842	C	T	5:13844951	0.98831	0.003195532	1174	4	1170	missense_variant	unknown	Likely benign	(likely)Benign	criteria provided, multiple submitters, no conflicts	Criteria_multSubmitter	NA	Other conjunctival vascular disorders and cysts	0.00028	4.0255	1.1079	NA	NA	NA	NA
DNAH5	rs141168110	5:13871648:G:T	5	13871648	G	T	5:13871757	0.979717	0.004167256	1531	6	1525	missense_variant	unknown	Conflicting interpretations of pathogenicity	VUS	criteria provided, conflicting interpretations	Criteria_multSubmitter	Ciliary dyskinesia;Ciliary dyskinesia, primary, 3;not specified	Otalgia	0.000476	1.7676	0.5059	Other/unspecified cytomegaloviral diseases	0.0002242	314.506	85.231
DNAH5	rs199698421	5:13885081:T:A	5	13885081	T	A	5:13885190	0.961062	0.001712086	629	2	627	missense_variant	unknown	Benign	(likely)Benign	criteria provided, single submitter	Criteria_oneSubmitter	NA	Brachial plexus disorders	0.000806	2.0276	0.6051	NA	NA	NA	NA
DNAH5	rs149654950	5:13891110:A:T	5	13891110	A	T	5:13891219	0.963497	0.002302743	846	10	836	missense_variant	unknown	Likely benign	(likely)Benign	criteria provided, multiple submitters, no conflicts	Criteria_multSubmitter	Ciliary dyskinesia;not specified	Causalgia	0.000299	4.8934	1.3531	Examination and encounter for administrative purposes	0.001003	83.862	25.493
DNAH5	rs4701997	5:13894785:T:A	5	13894785	T	A	5:13894894	0.994821	0.460679173	169248	78320	90928	missense_variant	unknown	Benign	(likely)Benign	criteria provided, multiple submitters, no conflicts	Criteria_multSubmitter	NA	Autism spe (more controls excluded)	0.000163	-0.432	0.1146	Inflammation of lacrimal passages (chronic)	0.0003446	0.328	0.092
DNAH5	rs115004914	5:13900212:G:T	5	13900212	G	T	5:13900321	0.997552	0.002871623	1055	8	1047	missense_variant	unknown	Conflicting interpretations of pathogenicity	VUS	criteria provided, conflicting interpretations	Criteria_multSubmitter	Ciliary dyskinesia;not specified	Invasive ventilation	0.000441	2.7781	0.7905	Open wound of head	0.0019	6.887	2.218
DNAH5	rs1530498	5:13902111:T:C	5	13902111	T	C	5:13902220	0.99551	0.384002744	141078	54256	86822	missense_variant	unknown	Benign	(likely)Benign	criteria provided, multiple submitters, no conflicts	Criteria_multSubmitter	NA	Dermatitis herpetiformis	0.00086	-0.3304	0.0991	Sequelae of cerebrovascular disease	0.0006041	-0.086	0.025
DNAH5	rs139160176	5:13902136:G:C	5	13902136	G	C	5:13902245	0.978496	0.003372456	1239	8	1231	missense_variant	unknown	Benign/Likely benign	(likely)Benign	criteria provided, multiple submitters, no conflicts	Criteria_multSubmitter	Ciliary dyskinesia;Ciliary dyskinesia, primary, 3;not specified	Viral infections of the central nervous system	0.000602	1.7387	0.5068	Atypical mycobacterium lung infection	0.0005007	153.209	44.021
DNAH5	rs201469505	5:13916419:C:A	5	13916419	C	A	5:13916528	0.93434	0.002014219	740	8	732	missense_variant	unknown	Benign	(likely)Benign	criteria provided, single submitter	Criteria_oneSubmitter	NA	Other disorders of pigmentation	0.000608	3.2125	0.9371	Synovial hypertrophy, not elsewhere classified	0.0001777	378.716	101.026
DNAH5	rs201077964	5:13919189:G:A	5	13919189	G	A	5:13919298	0.952326	0.000615153	226	0	226	missense_variant	unknown	Uncertain significance	VUS	criteria provided, single submitter	Criteria_oneSubmitter	NA	Open wound of hip and thigh	0.000113	11.4323	2.9609	NA	NA	NA	NA
DNAH5	rs1530496	5:13931231:C:T	5	13931231	C	T	5:13931340	0.997619	0.277807114	102063	28642	73421	missense_variant	unknown	Benign	(likely)Benign	criteria provided, multiple submitters, no conflicts	Criteria_multSubmitter	NA	Other bursitis of knee	0.00167	0.4333	0.1379	Pleural effusion	0.0006786	0.173	0.051
DNAH5	rs339445	5:13944403:A:C	5	13944403	A	C	5:13944512	0.996804	0.023441158	8612	240	8372	missense_variant	unknown	Benign	(likely)Benign	criteria provided, multiple submitters, no conflicts	Criteria_multSubmitter	NA	Endometriosis of intestine	0.000368	-1.8446	0.5179	Dizziness and giddiness	0.0004043	-0.083	0.023
TRIO	rs141648983	5:14482727:A:G	5	14482727	A	G	5:14482836	0.985857	0.001701199	625	2	623	missense_variant	dominant	Likely benign	(likely)Benign	criteria provided, single submitter	Criteria_oneSubmitter	NA	Intussusception	0.00147	5.7929	1.8209	NA	NA	NA	NA
TRIO	rs55900671	5:14508238:A:T	5	14508238	A	T	5:14508347	0.979623	0.0013909	511	0	511	missense_variant	dominant	Benign/Likely benign	(likely)Benign	criteria provided, multiple submitters, no conflicts	Criteria_multSubmitter	NA	Diseases of male genital organs	0.000112	0.6664	0.1725	NA	NA	NA	NA
OTULIN	rs147790160	5:14681484:G:T	5	14681484	G	T	5:14681593	0.888196	0.000846516	311	2	309	missense_variant	recessive	Benign	(likely)Benign	criteria provided, single submitter	Criteria_oneSubmitter	NA	Cardiomyopathy, Hypertrophic obstructive	0.00161	8.1223	2.5757	NA	NA	NA	NA
ANKH	rs112513380	5:14713572:C:T	5	14713572	C	T	5:14713681	0.956539	0.000650538	239	0	239	missense_variant	dominant	Likely benign	(likely)Benign	criteria provided, multiple submitters, no conflicts	Criteria_multSubmitter	NA	Type 1 diabetes with coma	0.0011	3.344	1.0243	NA	NA	NA	NA
ANKH	rs148228793	5:14716805:C:T	5	14716805	C	T	5:14716914	0.945524	0.001175869	432	4	428	missense_variant	dominant	Uncertain significance	VUS	criteria provided, single submitter	Criteria_oneSubmitter	not provided	Hypertrophy of breast	0.000209	2.0865	0.5628	Disorders of porphyrin and bilirubin metabolism	0.0002327	303.961	82.584
ANKH	rs146886108	5:14751196:C:T	5	14751196	C	T	5:14751305	0.864068	0.000699533	257	2	255	missense_variant	dominant	Benign/Likely benign	(likely)Benign	criteria provided, multiple submitters, no conflicts	Criteria_multSubmitter	NA	Localized swelling, mass and lump of skin and subcutaneous tissue	0.000435	1.7379	0.494	NA	NA	NA	NA
FAM134B	rs143878016	5:16481072:C:T	5	16481072	C	T	5:16481181	0.941882	0.003429617	1260	10	1250	missense_variant	unknown	Conflicting interpretations of pathogenicity	VUS	criteria provided, conflicting interpretations	Criteria_multSubmitter	Hereditary sensory and autonomic neuropathy type II;Hereditary sensory and autonomic neuropathy type IIB;not specified	Other symptoms and signs involving the circulatory and respiratory systems	5.02e-05	2.6202	0.6462	Idiopathic thrombocytopenic purpura	0.001462	60.045	18.869
FAM134B	rs78314670	5:16572044:G:A	5	16572044	G	A	5:16572153	0.9757	0.015950439	5860	88	5772	missense_variant	unknown	Benign	(likely)Benign	criteria provided, multiple submitters, no conflicts	Criteria_multSubmitter	Hereditary sensory and autonomic neuropathy type IIB;not provided;not specified	Inguinal hernia	0.000373	0.2018	0.0567	Burn and corrosion of trunk	0.0004933	15.894	4.562
MYO10	rs61744227	5:16676138:G:A	5	16676138	G	A	5:16676247	0.996221	0.014020599	5151	84	5067	missense_variant	unknown	Benign	(likely)Benign	criteria provided, single submitter	Criteria_oneSubmitter	NA	Other inflammation of vagina/vulva	0.000261	1.1772	0.3224	Persons encountering health services in other circumstances	0.0009355	2.172	0.656
MYO10	rs112696559	5:16701687:A:G	5	16701687	A	G	5:16701796	0.988768	0.012972661	4766	70	4696	missense_variant	unknown	Benign	(likely)Benign	criteria provided, single submitter	Criteria_oneSubmitter	NA	Other inflammation of vagina/vulva	0.000157	1.2958	0.3429	Benign neoplasm: Adrenal gland	0.001275	9.335	2.898
MYO10	rs201115810	5:16818109:G:A	5	16818109	G	A	5:16818218	0.98825	0.000909121	334	0	334	missense_variant	unknown	Likely benign	(likely)Benign	criteria provided, single submitter	Criteria_oneSubmitter	NA	Polycystic ovarian syndrome	0.00147	4.0952	1.2876	NA	NA	NA	NA
CDH9	rs34490509	5:26885688:T:C	5	26885688	T	C	5:26885797	0.964921	0.002098599	771	6	765	missense_variant	unknown	Benign	(likely)Benign	criteria provided, single submitter	Criteria_oneSubmitter	NA	Hallux rigidus	0.000281	1.4807	0.4076	Separation of retinal layers (serosa)	0.0007082	114.42	33.788
DROSHA	rs149389256	5:31526685:G:A	5	31526685	G	A	5:31526792	0.938184	0.003557547	1307	14	1293	missense_variant	unknown	Likely benign	(likely)Benign	criteria provided, single submitter	Criteria_oneSubmitter	NA	Age-related macular degeneration (whether dry or wet)	0.000296	0.8977	0.2481	Atopic dermatitis	0.0001023	8.102	2.085
DROSHA	rs201445638	5:31526767:G:A	5	31526767	G	A	5:31526874	0.925108	0.006184198	2272	16	2256	missense_variant	unknown	Likely benign	(likely)Benign	criteria provided, single submitter	Criteria_oneSubmitter	NA	Ingrowing nail	0.000259	1.5564	0.426	Malignant neoplasm of urinary organs	0.0007871	16.971	5.055
PDZD2	rs116598198	5:31799264:G:A	5	31799264	G	A	5:31799371	0.976757	0.016296123	5987	106	5881	missense_variant	unknown	Benign	(likely)Benign	criteria provided, single submitter	Criteria_oneSubmitter	NA	Persons with potential health hazards related to communicable diseases	0.00117	0.492	0.1516	Granuloma annulare	0.0002259	21.421	5.808
PDZD2	rs139754344	5:32074075:C:T	5	32074075	C	T	5:32074181	0.934688	0.000430063	158	0	158	missense_variant	unknown	Benign	(likely)Benign	criteria provided, single submitter	Criteria_oneSubmitter	NA	Lesion of radial nerve	0.000912	9.0764	2.7369	NA	NA	NA	NA
TARS	rs138936240	5:33462107:G:A	5	33462107	G	A	5:33462212	0.962185	0.005765022	2118	14	2104	missense_variant	unknown	Benign	(likely)Benign	criteria provided, single submitter	Criteria_oneSubmitter	NA	Unspefcified behauvioural syndromes associated with physiological disturbances and physical factors +Phsyiological and behauvioural factors associated with disorders of diseases classified elsewhere	0.000821	2.7795	0.8308	Examination and encounter for administrative purposes	0.00109	68.647	21.018
SLC45A2	rs16891982	5:33951588:C:G	5	33951588	C	G	5:33951693	0.970832	0.018721352	6878	154	6724	missense_variant	recessive	Benign	(likely)Benign	criteria provided, single submitter	Criteria_oneSubmitter	NA	Malignant neoplasm of skin	1.28e-07	0.3556	0.0673	Malignant neoplasm of skin	5.865e-08	0.185	0.034
SLC45A2	rs2287949	5:33954406:T:C	5	33954406	T	C	5:33954511	0.977709	0.004052936	1489	12	1477	missense_variant	recessive	Benign	(likely)Benign	criteria provided, single submitter	Criteria_oneSubmitter	NA	Volume depletion	0.000146	-1.9734	0.5195	Volume depletion	0.0001356	-0.995	0.261
SLC45A2	rs26722	5:33963765:C:T	5	33963765	C	T	5:33963870	0.970105	0.012605202	4631	68	4563	missense_variant	recessive	Likely benign	(likely)Benign	criteria provided, multiple submitters, no conflicts	Criteria_multSubmitter	Oculocutaneous albinism;Skin/hair/eye pigmentation, variation in, 5;not specified	Malignant neoplasm of skin	9.86e-07	-0.4029	0.0823	Endocarditis	0.0001923	20.16	5.406
SLC45A2	rs146802593	5:33963973:C:G	5	33963973	C	G	5:33964078	0.908906	0.0015896	584	0	584	missense_variant	recessive	Conflicting interpretations of pathogenicity	Conflicting	criteria provided, conflicting interpretations	Path_Criteria_oneSubmitter_confl	NA	Radiation-related disorders of the skin and subcutaneous tissue	0.000721	1.0125	0.2994	NA	NA	NA	NA
AMACR	rs2278008	5:33989413:C:T	5	33989413	C	T	5:33989518	0.991735	0.243418402	89429	22038	67391	missense_variant	recessive	Benign	(likely)Benign	criteria provided, multiple submitters, no conflicts	Criteria_multSubmitter	NA	Disorders of eyelid, lacrimal system and orbit	3.87e-05	-0.0655	0.0159	Disorders of eyelid, lacrimal system and orbit	0.0003461	-0.035	0.01
AMACR	rs34677	5:33998663:C:A	5	33998663	C	A	5:33998768	0.999916	0.149740873	55013	8376	46637	missense_variant	recessive	Benign/Likely benign	(likely)Benign	criteria provided, multiple submitters, no conflicts	Criteria_multSubmitter	NA	Causalgia	0.000639	0.5469	0.1602	Injury of other and unspecified intrathoracic organs	0.0003492	0.518	0.145
AMACR	rs200253417	5:33998777:C:T	5	33998777	C	T	5:33998882	0.985349	0.006018161	2211	16	2195	missense_variant	recessive	Uncertain significance	VUS	criteria provided, single submitter	Criteria_oneSubmitter	NA	Other and unspecified skin changes due to chronic exposure to nonionizing radiation	0.000138	3.9023	1.024	Congenital malformations of the musculoskeletal system, not elsewhere classified	0.0003512	192.526	53.864
AMACR	rs2287939	5:33998778:A:G	5	33998778	A	G	5:33998883	0.9981	0.265354339	97488	26110	71378	missense_variant	recessive	Benign	(likely)Benign	criteria provided, multiple submitters, no conflicts	Criteria_multSubmitter	NA	Specific development disorders of scholastic skills	4.19e-05	0.3305	0.0807	Specific development disorders of scholastic skills	9.846e-05	0.196	0.05
AMACR	rs10941112	5:34004602:C:T	5	34004602	C	T	5:34004707	0.999939	0.446742953	164128	73438	90690	missense_variant	recessive	Benign	(likely)Benign	criteria provided, multiple submitters, no conflicts	Criteria_multSubmitter	NA	Cervical root disorders	0.000171	-0.5261	0.14	Malignant neoplasm of oesophagus (other cancers excluded from controls)	3.412e-05	0.33	0.08
AMACR	rs3195676	5:34007995:C:T	5	34007995	C	T	5:34008100	0.999838	0.446468039	164027	73362	90665	missense_variant	recessive	Benign	(likely)Benign	criteria provided, multiple submitters, no conflicts	Criteria_multSubmitter	NA	Cervical root disorders	0.000166	-0.5271	0.14	Malignant neoplasm of oesophagus (other cancers excluded from controls)	3.5e-05	0.329	0.08
DNAJC21	rs144600070	5:34944907:G:A	5	34944907	G	A	5:34945012	0.930178	0.005688809	2090	12	2078	missense_variant	recessive	Benign	(likely)Benign	criteria provided, single submitter	Criteria_oneSubmitter	NA	Unspecified acute lower respiratory infection	0.000444	0.8663	0.2466	NA	0.003192	-7.138	2.421
DNAJC21	rs149499554	5:34949597:G:T	5	34949597	G	T	5:34949702	0.863711	0.002087711	767	2	765	pLoF	recessive	Uncertain significance	VUS	criteria provided, single submitter	Criteria_oneSubmitter	NA	Benign neoplasm of urinary organs (other cancers excluded from controls)	0.000617	3.3933	0.991	NA	NA	NA	NA
AGXT2	rs114286107	5:35012953:C:T	5	35012953	C	T	5:35013058	0.998673	0.030561695	11228	338	10890	pLoF	recessive	Benign/Likely benign	(likely)Benign	criteria provided, multiple submitters, no conflicts	Criteria_multSubmitter	not specified	Obesity related asthma	0.000444	0.2692	0.0766	Gastric ulcer	0.0006312	1.442	0.422
AGXT2	rs37369	5:35037010:C:T	5	35037010	C	T	5:35037115	0.992539	0.102188966	37543	3790	33753	missense_variant	recessive	Affects	association	no assertion criteria provided	no_Criteria	NA	Respiratory insufficiency	0.000157	0.3728	0.0986	Hyperaldosteronism	0.0001873	1.431	0.383
PRLR	rs72478580	5:35072610:T:G	5	35072610	T	G	5:35072712	0.995228	0.025654077	9425	206	9219	missense_variant	both	Conflicting interpretations of pathogenicity	Conflicting	no assertion criteria provided	no_Criteria	Multiple fibroadenomas of the breast	Paroxysmal tachycardia	0.00125	0.2484	0.077	Long labour	0.000125	2.238	0.583
SPEF2	rs6897513	5:35641480:A:C	5	35641480	A	C	5:35641582	0.997074	0.479160996	176038	84408	91630	missense_variant	unknown	Benign	(likely)Benign	criteria provided, single submitter	Criteria_oneSubmitter	NA	Respiratory conditions due to other external agents	0.000734	0.4099	0.1214	Benign neoplasm: Peripheral nerves and autonomic nervous system	3.975e-05	0.374	0.091
SPEF2	rs139580877	5:35667166:G:A	5	35667166	G	A	5:35667268	0.981319	0.00465448	1710	12	1698	missense_variant	unknown	Uncertain significance	VUS	criteria provided, single submitter	Criteria_oneSubmitter	not specified	Diseases of spleen	0.000259	4.799	1.3136	Asthma/COPD-related acute respiratory infections	0.0003533	2.037	0.57
SPEF2	rs34708521	5:35670201:G:A	5	35670201	G	A	5:35670303	0.99599	0.069885244	25675	1886	23789	missense_variant	unknown	Benign	(likely)Benign	criteria provided, single submitter	Criteria_oneSubmitter	not specified	Osteomyelitis	0.000255	0.4059	0.111	Flat foot [pes planus] (acquired)	0.0005107	0.921	0.265
SPEF2	rs7710284	5:35692673:T:A	5	35692673	T	A	5:35692775	0.997162	0.19133178	70293	13530	56763	missense_variant	unknown	Benign	(likely)Benign	criteria provided, single submitter	Criteria_oneSubmitter	NA	Other and unspecified acne	3.1e-05	0.7425	0.1783	Mental and behavioural disorders due to use of other stimulants, including caffeine	0.0001343	0.573	0.15
SPEF2	rs13170082	5:35708993:C:T	5	35708993	C	T	5:35709095	0.999556	0.225981796	83023	18958	64065	missense_variant	unknown	Benign	(likely)Benign	criteria provided, single submitter	Criteria_oneSubmitter	NA	Other disorders of breast	0.000428	-0.1733	0.0492	Need for immunization against other single viral diseases	0.0003697	-0.227	0.064
SPEF2	rs13170390	5:35709082:G:C	5	35709082	G	C	5:35709184	0.999678	0.225981796	83023	18960	64063	missense_variant	unknown	Benign	(likely)Benign	criteria provided, single submitter	Criteria_oneSubmitter	NA	Other disorders of breast	0.000423	-0.1735	0.0492	Need for immunization against other single viral diseases	0.0003718	-0.227	0.064
IL7R	rs1494558	5:35860966:T:C	5	35860966	T	C	5:35861068	0.999952	0.275482596	101209	28086	73123	missense_variant	recessive	Benign	(likely)Benign	criteria provided, multiple submitters, no conflicts	Criteria_multSubmitter	NA	Appendicitis, broad definition	5.42e-06	0.0649	0.0143	Dermatitis and eczema	0.000127	-0.034	0.009
IL7R	rs1494555	5:35871088:G:A	5	35871088	G	A	5:35871190	0.999941	0.264842619	97300	26060	71240	missense_variant	recessive	Benign	(likely)Benign	criteria provided, multiple submitters, no conflicts	Criteria_multSubmitter	NA	Appendicitis, broad definition	1.7e-05	0.062	0.0144	Benign neoplasm of colon, rectum, anus and anal canal (other cancers excluded from controls)	0.0001274	0.049	0.013
IL7R	rs6897932	5:35874473:C:T	5	35874473	C	T	5:35874575	0.999996	0.331515999	121795	40428	81367	missense_variant	recessive	Benign	(likely)Benign	criteria provided, multiple submitters, no conflicts	Criteria_multSubmitter	NA	Dermatitis and eczema	6.97e-05	-0.0529	0.0133	Type 1 diabetes with other specified/multiple/unspecified complications	0.0002506	-0.122	0.033
IL7R	rs41270321	5:35876149:A:C	5	35876149	A	C	5:35876251	0.999269	0.01326935	4875	62	4813	missense_variant	recessive	Benign	(likely)Benign	criteria provided, single submitter	Criteria_oneSubmitter	Severe combined immunodeficiency, autosomal recessive, T cell-negative, B cell-positive, NK cell-positive;not specified	Effects of foreign body entering through natural orifice	0.000505	0.3922	0.1128	Foreign body in ear	0.0001483	25.511	6.724
IL7R	rs3194051	5:35876172:A:G	5	35876172	A	G	5:35876274	0.99963	0.293360153	107777	31912	75865	missense_variant	recessive	Benign	(likely)Benign	criteria provided, multiple submitters, no conflicts	Criteria_multSubmitter	NA	Type 1 diabetes with ophthalmic complications	6.32e-05	0.1407	0.0352	Systemic sclerosis	6.002e-05	0.503	0.125
IL7R	rs2229232	5:35876347:C:T	5	35876347	C	T	5:35876449	0.998813	0.010522935	3866	68	3798	missense_variant	recessive	Benign/Likely benign	(likely)Benign	criteria provided, multiple submitters, no conflicts	Criteria_multSubmitter	Severe Combined Immune Deficiency;Severe combined immunodeficiency, autosomal recessive, T cell-negative, B cell-positive, NK cell-positive;not specified	Exfoliative dermatitis	0.000131	3.1373	0.8203	Ulcerative ileocolitis	0.001067	9.884	3.021
NADK2	rs138373837	5:36219608:C:T	5	36219608	C	T	5:36219710	0.965619	0.009951332	3656	42	3614	missense_variant	recessive	Benign	(likely)Benign	criteria provided, single submitter	Criteria_oneSubmitter	not specified	Myositis	0.000894	1.718	0.5172	Other intervertebral disc disorders	6.497e-05	2.301	0.576
NADK2	rs190440332	5:36227517:T:C	5	36227517	T	C	5:36227619	0.983238	0.001358237	499	0	499	missense_variant	recessive	Conflicting interpretations of pathogenicity	VUS	criteria provided, conflicting interpretations	Criteria_multSubmitter	NA	Prurigo nodularis	0.000249	6.8963	1.8825	NA	NA	NA	NA
SLC1A3	rs199774340	5:36608491:G:A	5	36608491	G	A	5:36608593	0.983194	0.00160321	589	4	585	missense_variant	dominant	Benign	(likely)Benign	criteria provided, single submitter	Criteria_oneSubmitter	NA	Other disorders of bone density and structure	0.00202	3.8225	1.238	Kela-cod for severe mental illness	0	23.038	0
SLC1A3	rs2032892	5:36676981:G:C	5	36676981	G	C	5:36677083	0.980745	0.005081821	1867	8	1859	missense_variant	dominant	Benign	(likely)Benign	criteria provided, multiple submitters, no conflicts	Criteria_multSubmitter	Episodic ataxia;not specified	Chlocystitis	0.000524	0.9123	0.263	Open wound of hip and thigh	0.001373	59.322	18.537
NIPBL	rs142923613	5:36962199:G:A	5	36962199	G	A	5:36962301	0.997571	0.018941827	6959	124	6835	missense_variant	dominant	Benign/Likely benign	(likely)Benign	criteria provided, multiple submitters, no conflicts	Criteria_multSubmitter	Cornelia de Lange Syndrome;not provided;not specified	Paraplegia, diplegia of upper limbs	0.00103	1.2548	0.3822	Dissection of aorta	0.0001038	10.074	2.596
NIPBL	rs3822471	5:36985201:A:G	5	36985201	A	G	5:36985303	0.999086	0.127374873	46796	6116	40680	missense_variant	dominant	Benign	(likely)Benign	criteria provided, multiple submitters, no conflicts	Criteria_multSubmitter	NA	Other congenital malformations of circulatory system	0.000469	0.4888	0.1397	NA	0.002098	-0.059	0.019
C5orf42	rs147426388	5:37138834:G:A	5	37138834	G	A	5:37138936	0.853805	0.000307577	113	0	113	missense_variant	unknown	Uncertain significance	VUS	criteria provided, multiple submitters, no conflicts	Criteria_multSubmitter	NA	Medial epicondylitis	8.81e-05	13.5607	3.4584	NA	NA	NA	NA
C5orf42	rs77014998	5:37153769:G:T	5	37153769	G	T	5:37153871	0.982891	0.0071532	2628	26	2602	missense_variant	unknown	Conflicting interpretations of pathogenicity	VUS	criteria provided, conflicting interpretations	Criteria_multSubmitter	Joubert syndrome;Joubert syndrome 17;Joubert syndrome 17;Orofaciodigital syndrome 6;not specified	Lower back pain or/and sciatica	1.21e-05	0.3203	0.0732	Drug-induced osteoporosis with pathological fracture	0.001214	67.96	21.004
C5orf42	rs111294855	5:37157382:C:T	5	37157382	C	T	5:37157484	0.972868	0.002016941	741	0	741	missense_variant	unknown	Uncertain significance	VUS	criteria provided, single submitter	Criteria_oneSubmitter	NA	Other appendicitis	0.000483	1.9917	0.5707	NA	NA	NA	NA
C5orf42	rs34737149	5:37169119:G:A	5	37169119	G	A	5:37169221	0.986636	0.000557993	205	0	205	missense_variant	unknown	Conflicting interpretations of pathogenicity	VUS	criteria provided, conflicting interpretations	Criteria_multSubmitter	NA	Dependence on enabling machines and devices, not elsewhere classified	5.89e-05	24.4467	6.0853	NA	NA	NA	NA
C5orf42	rs10076911	5:37173828:A:C	5	37173828	A	C	5:37173930	0.999967	0.128191449	47096	6218	40878	missense_variant	unknown	Benign	(likely)Benign	criteria provided, multiple submitters, no conflicts	Criteria_multSubmitter	NA	Burn and corrosion of head and neck	0.00162	-0.4484	0.1422	Other disorders of kidney and ureter	0.001718	0.364	0.116
C5orf42	rs75589774	5:37182800:G:A	5	37182800	G	A	5:37182902	0.999929	0.129819156	47694	6360	41334	missense_variant	unknown	Benign/Likely benign	(likely)Benign	criteria provided, multiple submitters, no conflicts	Criteria_multSubmitter	NA	Problems related to certain psychosocial circumstances	0.000293	0.2242	0.0619	Haemorrhage, not elsewhere classified	0.002374	0.757	0.249
C5orf42	rs72736758	5:37195926:C:T	5	37195926	C	T	5:37196028	0.999064	0.021337115	7839	216	7623	missense_variant	unknown	Conflicting interpretations of pathogenicity	VUS	criteria provided, conflicting interpretations	Criteria_multSubmitter	Joubert syndrome;Joubert syndrome 17;Joubert syndrome 17;Orofaciodigital syndrome 6;not specified	Atrial fibrillation and flutter with reimbursement	0.00118	0.2393	0.0738	Primary gonarthrosis, bilateral	0.0004393	1.35	0.384
C5orf42	rs369404481	5:37230994:T:C	5	37230994	T	C	5:37231096	0.993389	0.00239801	881	2	879	missense_variant	unknown	Benign/Likely benign	(likely)Benign	criteria provided, multiple submitters, no conflicts	Criteria_multSubmitter	NA	Carpal tunnel syndrome	0.00189	-0.5501	0.177	NA	NA	NA	NA
GDNF	rs76466003	5:37815839:C:T	5	37815839	C	T	5:37815941	0.995034	0.012428277	4566	66	4500	missense_variant	dominant	Benign/Likely benign	(likely)Benign	criteria provided, multiple submitters, no conflicts	Criteria_multSubmitter	Hirschsprung Disease, Dominant;Hirschsprung disease 3;not specified	Pain and other conditions associated with female genital organs and menstrual cycle	0.000213	0.5105	0.1379	Malignant neoplasm of ovary	0.002084	7.36	2.391
GDNF	rs36119840	5:37816010:G:A	5	37816010	G	A	5:37816112	0.97334	0.000460004	169	0	169	missense_variant	dominant	Likely benign	(likely)Benign	criteria provided, single submitter	Criteria_oneSubmitter	NA	Biliary chirrosis, primary	0.000493	12.173	3.4937	NA	NA	NA	NA
EGFLAM	rs150754556	5:38412514:G:A	5	38412514	G	A	5:38412616	0.99147	0.023109084	8490	222	8268	missense_variant	unknown	Uncertain significance	VUS	no assertion criteria provided	no_Criteria	NA	Papilloedema, unspecified	0.00012	1.5651	0.4069	NA	0.0004197	0.506	0.143
LIFR	rs3729751	5:38481601:G:T	5	38481601	G	T	5:38481703	0.961993	0.000846516	311	0	311	missense_variant	recessive	Conflicting interpretations of pathogenicity	Conflicting	criteria provided, conflicting interpretations	Path_Criteria_oneSubmitter_confl	NA	Hypertensive Renal Disease	0.000392	6.2653	1.7671	NA	NA	NA	NA
LIFR	rs146205670	5:38484788:G:A	5	38484788	G	A	5:38484890	0.956898	0.000854682	314	6	308	missense_variant	recessive	Benign/Likely benign	(likely)Benign	criteria provided, multiple submitters, no conflicts	Criteria_multSubmitter	Stuve-Wiedemann syndrome	Dislocation, sprain and strain of joints and ligaments at wrist and hand level	8.53e-05	1.9375	0.4931	Pulmonary oedema	0.0006026	126.301	36.818
LIFR	rs74856317	5:38485869:T:C	5	38485869	T	C	5:38485971	0.95652	0.001282023	471	0	471	missense_variant	recessive	Benign/Likely benign	(likely)Benign	criteria provided, multiple submitters, no conflicts	Criteria_multSubmitter	NA	Anorexia (incl.atypical)	0.000764	2.876	0.8546	NA	NA	NA	NA
LIFR	rs3110234	5:38485963:C:T	5	38485963	C	T	5:38486065	0.9986	0.20521084	75392	15706	59686	missense_variant	recessive	Benign	(likely)Benign	criteria provided, single submitter	Criteria_oneSubmitter	NA	Crohn disease	0.000151	0.1749	0.0462	Crohn disease	2.662e-05	0.281	0.067
LIFR	rs2303743	5:38493772:T:C	5	38493772	T	C	5:38493874	0.994661	0.019412719	7132	170	6962	missense_variant	recessive	Benign/Likely benign	(likely)Benign	criteria provided, multiple submitters, no conflicts	Criteria_multSubmitter	Stuve-Wiedemann syndrome;not provided;not specified	Other and unspecified mononeuropathies of lower limb	0.000291	1.0611	0.2929	Cirrhosis, broad definition used in the article https://doi.org/10.1101/594523	0.001795	2.575	0.825
LIFR	rs3729734	5:38527206:G:A	5	38527206	G	A	5:38527308	0.995831	0.083720753	30758	2564	28194	missense_variant	recessive	Likely benign	(likely)Benign	criteria provided, single submitter	Criteria_oneSubmitter	Stuve-Wiedemann syndrome	Malignant neoplasm of meninges (other cancers excluded from controls)	0.000979	-0.3773	0.1144	Seborrhoeic keratosis	0.001265	0.466	0.145
OSMR	rs35117676	5:38903980:T:C	5	38903980	T	C	5:38904082	0.996736	0.018843838	6923	136	6787	missense_variant	dominant	Benign	(likely)Benign	criteria provided, single submitter	Criteria_oneSubmitter	NA	Abscess of anal and rectal regions	0.00156	0.5351	0.1691	Atrophic disorders of skin	0.0003136	4.259	1.182
OSMR	rs34324145	5:38917567:T:A	5	38917567	T	A	5:38917669	0.957963	0.002406175	884	2	882	missense_variant	dominant	Likely benign	(likely)Benign	criteria provided, single submitter	Criteria_oneSubmitter	NA	Other and unspecified acne	0.0012	5.9419	1.8348	NA	NA	NA	NA
C9	rs34882957	5:39331792:G:A	5	39331792	G	A	5:39331894	0.99539	0.003965834	1457	6	1451	missense_variant	unknown	risk factor	risk factor	no assertion criteria provided	no_Criteria	Macular degeneration, age-related, 15	Primary gonarthrosis, bilateral	7.66e-05	0.633	0.1601	Fracture of rib(s), sternum and thoracic spine	0.0004018	12.555	3.548
C9	rs34000044	5:39342112:G:T	5	39342112	G	T	5:39342214	0.964262	0.001075158	395	2	393	pLoF	unknown	Pathogenic/Likely pathogenic	(likely)Pathogenic	criteria provided, multiple submitters, no conflicts	Criteria_multSubmitter	NA	Divergent concomitant strabismus	0.000146	3.1689	0.8344	NA	NA	NA	NA
C9	rs41271047	5:39342141:T:A	5	39342141	T	A	5:39342243	0.984089	0.001464392	538	6	532	missense_variant	unknown	Likely benign	(likely)Benign	criteria provided, multiple submitters, no conflicts	Criteria_multSubmitter	Complement component 9 deficiency	Myositis	0.000417	5.8923	1.6697	Kela-code for behavioural disturbances in mental retardation	0.0001202	527.515	137.173
C9	rs700233	5:39364452:G:A	5	39364452	G	A	5:39364554	0.999742	0.375592017	137988	52232	85756	missense_variant	unknown	Benign	(likely)Benign	criteria provided, single submitter	Criteria_oneSubmitter	NA	Paralytic ileus	0.000857	0.2463	0.0739	Hypermetropia	0.001608	-0.191	0.061
DAB2	rs145194026	5:39377273:G:A	5	39377273	G	A	5:39377375	0.993907	0.000838351	308	0	308	missense_variant	unknown	Benign	(likely)Benign	criteria provided, single submitter	Criteria_oneSubmitter	NA	Volvulus	0.000189	9.9576	2.6672	NA	NA	NA	NA
DAB2	rs148242258	5:39382671:T:C	5	39382671	T	C	5:39382773	0.993313	0.004861345	1786	6	1780	missense_variant	unknown	Likely benign	(likely)Benign	criteria provided, single submitter	Criteria_oneSubmitter	NA	Other diabetes, wide definition	0.000123	-0.3124	0.0813	Disorders of lacrimal system and orbit in diseases classified elsewhere	0.0001898	339.623	90.998
PTGER4	rs111866313	5:40691791:G:A	5	40691791	G	A	5:40691893	0.988472	0.025319281	9302	246	9056	missense_variant	unknown	Benign	(likely)Benign	criteria provided, single submitter	Criteria_oneSubmitter	not specified	Acquired absence of organs, not elsewhere classified	0.000645	1.6837	0.4935	Other juvenile arthritis	0.0008818	4.998	1.503
CARD6	rs61757654	5:40843448:A:G	5	40843448	A	G	5:40843550	0.997309	0.021247292	7806	204	7602	missense_variant	unknown	Benign	(likely)Benign	criteria provided, single submitter	Criteria_oneSubmitter	NA	Epidural haemorrhage	0.000454	1.9085	0.5443	Malignant neoplasm of lip, oral cavity and pharynx	1.303e-05	20.46	4.693
CARD6	rs139926562	5:40853454:C:G	5	40853454	C	G	5:40853556	0.924523	0.000291245	107	0	107	missense_variant	unknown	Likely benign	(likely)Benign	criteria provided, single submitter	Criteria_oneSubmitter	NA	Other specified and unspecified personality disorders	7.8e-05	7.3477	1.86	NA	NA	NA	NA
C7	rs121964920	5:40959520:C:A	5	40959520	C	A	5:40959622	0.98503	0.001755637	645	2	643	missense_variant	unknown	Pathogenic	(likely)Pathogenic	criteria provided, single submitter	Criteria_oneSubmitter	NA	Disorders of muscles	0.000553	1.9986	0.5787	NA	NA	NA	NA
C6	rs142836385	5:41149346:C:T	5	41149346	C	T	5:41149448	0.998428	0.012028156	4419	82	4337	missense_variant	unknown	Benign	(likely)Benign	criteria provided, single submitter	Criteria_oneSubmitter	NA	Other benign neoplasm of uterus: Other parts/unspecified	0.00116	0.9082	0.2796	Injuries to the shoulder and upper arm	0.0006494	1.228	0.36
C6	rs76202909	5:41149933:A:G	5	41149933	A	G	5:41150035	0.995465	0.001347349	495	4	491	pLoF	unknown	Conflicting interpretations of pathogenicity	Conflicting	criteria provided, conflicting interpretations	Path_Criteria_oneSubmitter_confl	not provided	Soft tissue disorders related to use, overuse and pressure	0.00111	1.1892	0.3646	NA	0.001792	4.935	1.58
C6	rs41271067	5:41154986:T:C	5	41154986	T	C	5:41155088	0.962856	0.004738859	1741	18	1723	missense_variant	unknown	Benign	(likely)Benign	criteria provided, single submitter	Criteria_oneSubmitter	NA	Other specified and unspecified retinal disorders	0.000561	2.6629	0.7719	Pure hyperglyceridaemia	0.0008221	101.55	30.356
C6	rs142896559	5:41161796:C:T	5	41161796	C	T	5:41161898	0.984764	0.008310016	3053	28	3025	missense_variant	unknown	Likely benign	(likely)Benign	criteria provided, single submitter	Criteria_oneSubmitter	NA	Traumatic amputation of wrist and hand	0.000737	1.2882	0.3816	Other abnormalities of plasma proteins	0.001682	54.794	17.443
C6	rs114609505	5:41195837:G:A	5	41195837	G	A	5:41195939	0.982137	0.0160076	5881	100	5781	missense_variant	unknown	Benign/Likely benign	(likely)Benign	criteria provided, multiple submitters, no conflicts	Criteria_multSubmitter	not provided	Transient ischemic attack	0.00136	-0.2278	0.0711	Death due to cardiac causes	8.184e-05	2.575	0.654
C6	rs1801033	5:41199857:G:T	5	41199857	G	T	5:41199959	0.999187	0.402149771	147745	59618	88127	missense_variant	unknown	Benign	(likely)Benign	criteria provided, single submitter	Criteria_oneSubmitter	NA	Cyst of kidney	0.000176	0.2317	0.0617	Intestinal adhesions without obstruction	0.0002678	0.135	0.037
OXCT1	rs76956231	5:41862717:G:A	5	41862717	G	A	5:41862819	0.942132	0.001371847	504	2	502	missense_variant	unknown	Conflicting interpretations of pathogenicity	VUS	criteria provided, conflicting interpretations	Criteria_multSubmitter	NA	Peptic ulcer	9.21e-05	12.0828	3.0899	NA	NA	NA	NA
GHR	rs121909362	5:42699919:C:T	5	42699919	C	T	5:42700021	0.994509	0.003043104	1118	6	1112	missense_variant	both	Conflicting interpretations of pathogenicity	Conflicting	criteria provided, conflicting interpretations	Criteria_multSubmitter	Familial hypercholesterolemia;Laron-type isolated somatotropin defect;Laron-type isolated somatotropin defect;Short stature, idiopathic, autosomal;Short stature, idiopathic, autosomal;Short stature, idiopathic, autosomal;not provided;not specified	Other lack of coordination	0.00125	4.3652	1.3523	Acute posthaemorrhagic anaemia	0.001135	73.139	22.471
GHR	rs6182	5:42718826:G:T	5	42718826	G	T	5:42718928	0.98017	0.003274467	1203	12	1191	missense_variant	both	Benign/Likely benign	(likely)Benign	criteria provided, multiple submitters, no conflicts	Criteria_multSubmitter	Laron-type isolated somatotropin defect;not specified	Type 2 diabetes with ketoacidosis	0.000821	3.225	0.9639	Rheumatic valve diseases	0.001414	62.438	19.562
GHR	rs6180	5:42719137:A:C	5	42719137	A	C	5:42719239	0.998684	0.376405871	138287	52356	85931	missense_variant	both	Benign	(likely)Benign	criteria provided, multiple submitters, no conflicts	Criteria_multSubmitter	NA	Focal brain injury	0.00139	-0.1666	0.0521	Nonischemic cardiomyopathy	0.0005165	0.201	0.058
GHR	rs6184	5:42719242:C:A	5	42719242	C	A	5:42719344	0.98008	0.003274467	1203	12	1191	missense_variant	both	Benign/Likely benign	(likely)Benign	criteria provided, multiple submitters, no conflicts	Criteria_multSubmitter	Laron-type isolated somatotropin defect;not specified	Type 2 diabetes with ketoacidosis	0.000821	3.2249	0.9639	Rheumatic valve diseases	0.001414	62.438	19.562
NNT	rs75710404	5:43655972:C:T	5	43655972	C	T	5:43656074	0.97321	0.007229414	2656	26	2630	missense_variant	recessive	Benign	(likely)Benign	criteria provided, single submitter	Criteria_oneSubmitter	NA	Melanocytic naevi of trunk	0.00115	0.8856	0.2724	NA	9.491e-05	1.373	0.352
NNT	rs78818665	5:43700219:A:G	5	43700219	A	G	5:43700321	0.992462	0.008889784	3266	36	3230	missense_variant	recessive	Benign	(likely)Benign	criteria provided, single submitter	Criteria_oneSubmitter	NA	Functional dyspepsia	0.000547	-0.4641	0.1343	Unspesified nephritic syndrome	0.0006547	12.785	3.752
FGF10	rs147715509	5:44305002:T:G	5	44305002	T	G	5:44305104	0.998745	0.003516718	1292	2	1290	missense_variant	dominant	Likely benign	(likely)Benign	criteria provided, multiple submitters, no conflicts	Criteria_multSubmitter	NA	Coxarthrosis, primary	0.000417	0.528	0.1496	NA	NA	NA	NA
ITGA1	rs151102756	5:52945020:C:A	5	52945020	C	A	5:52240850	0.999112	0.011881172	4365	52	4313	missense_variant	unknown	Benign	(likely)Benign	criteria provided, single submitter	Criteria_oneSubmitter	NA	Other encephalitis	0.001	1.4751	0.4483	Chronic hepatitis, not elsewhere classified	0.0004045	16.314	4.612
ITGA2	rs143262642	5:53042153:G:A	5	53042153	G	A	5:52337983	0.990135	0.00191623	704	2	702	missense_variant	dominant	Likely benign	(likely)Benign	criteria provided, multiple submitters, no conflicts	Criteria_multSubmitter	NA	Diabetic retinopathy	0.000402	0.5742	0.1622	NA	NA	NA	NA
ITGA2	rs80331976	5:53075074:T:C	5	53075074	T	C	5:52370904	0.978444	0.011905669	4374	54	4320	missense_variant	dominant	Benign/Likely benign	(likely)Benign	criteria provided, multiple submitters, no conflicts	Criteria_multSubmitter	Platelet-type bleeding disorder 9	Alcohol abuse counselling and surveillance	0.000674	2.5616	0.7535	Seropositive rheumatoid arthritis, strict definition	0.002369	6.687	2.2
MOCS2	rs2233218	5:53101369:G:A	5	53101369	G	A	5:52397199	0.897162	0.00232724	855	6	849	missense_variant	recessive	Uncertain significance	VUS	criteria provided, multiple submitters, no conflicts	Criteria_multSubmitter	not provided;not specified	Disturbances of skin sensation	0.000443	1.0912	0.3106	Asthma/COPD (KELA code 203)	0.001352	6.25	1.95
MOCS2	rs2233213	5:53102175:T:C	5	53102175	T	C	5:52398005	0.99294	0.019644082	7217	200	7017	missense_variant	recessive	Likely benign	(likely)Benign	criteria provided, single submitter	Criteria_oneSubmitter	Combined molybdoflavoprotein enzyme deficiency	Malignant neoplasm of spinal cord, cranial nerves and other parts of central nervous system	0.000765	1.4608	0.4341	Inflammatory diseases of prostate (prostatitis)	0.000204	3.4	0.915
MOCS2	rs140563222	5:53102215:C:T	5	53102215	C	T	5:52398045	0.814073	0.000215032	79	0	79	missense_variant	recessive	Uncertain significance	VUS	criteria provided, multiple submitters, no conflicts	Criteria_multSubmitter	NA	Ankylosing hyperostosis [Forestier]	0.000329	37.9911	10.5795	NA	NA	NA	NA
FST	rs11745088	5:53483680:G:C	5	53483680	G	C	5:52779510	0.991526	0.010770629	3957	42	3915	missense_variant	unknown	Benign	(likely)Benign	criteria provided, single submitter	Criteria_oneSubmitter	NA	Focal epilepsy	0.00016	1.2943	0.3429	Acute peritonitis	0.0006365	13.102	3.836
FST	rs150492112	5:53484153:G:A	5	53484153	G	A	5:52779983	0.998005	0.011170751	4104	62	4042	missense_variant	unknown	Benign	(likely)Benign	criteria provided, single submitter	Criteria_oneSubmitter	NA	Other specified/unspecified inflammatory spondylopathies	0.000703	1.0695	0.3156	Abscess of external ear	9.736e-05	31.932	8.194
NDUFS4	rs31304	5:53646253:A:C	5	53646253	A	C	5:52942083	0.996494	0.056643113	20810	1262	19548	missense_variant	recessive	Benign	(likely)Benign	criteria provided, multiple submitters, no conflicts	Criteria_multSubmitter	NA	Varicose veins	0.000117	-0.1202	0.0312	Varicose veins	0.0001889	-0.061	0.016
HSPB3	rs139382018	5:54455810:G:T	5	54455810	G	T	5:53751640	0.978338	0.001635873	601	2	599	missense_variant	dominant	Likely benign	(likely)Benign	criteria provided, single submitter	Criteria_oneSubmitter	NA	Attention to artificial openings	0.00197	4.7097	1.5216	NA	NA	NA	NA
HSPB3	rs41270303	5:54456144:A:G	5	54456144	A	G	5:53751974	0.989742	0.034377824	12630	484	12146	missense_variant	dominant	Benign/Likely benign	(likely)Benign	criteria provided, multiple submitters, no conflicts	Criteria_multSubmitter	Distal hereditary motor neuronopathy;Distal hereditary motor neuronopathy type 2C	Ischaemic Stroke, excluding all haemorrhages	0.00019	0.172	0.0461	Other lesions of median nerve	0.000284	4.443	1.224
MCIDAS	rs181843638	5:55220703:C:T	5	55220703	C	T	5:54516531	0.905614	0.001170425	430	0	430	missense_variant	unknown	Benign	(likely)Benign	criteria provided, single submitter	Criteria_oneSubmitter	NA	Benign lipomatous neoplasm of skin and subcutaneous tissue of head, face and neck	0.000488	3.2195	0.9232	NA	NA	NA	NA
MCIDAS	rs199825346	5:55220785:G:A	5	55220785	G	A	5:54516613	0.88324	0.000675036	248	0	248	missense_variant	unknown	Conflicting interpretations of pathogenicity	VUS	criteria provided, conflicting interpretations	Criteria_multSubmitter	NA	Disorders of puberty	0.000642	10.7192	3.1404	NA	NA	NA	NA
CCNO	rs139606873	5:55233390:G:T	5	55233390	G	T	5:54529218	0.995498	0.001037051	381	0	381	missense_variant	recessive	Conflicting interpretations of pathogenicity	VUS	criteria provided, conflicting interpretations	Criteria_multSubmitter	NA	Generalized epilepsy, strict edfinition	0.00025	3.1215	0.8524	NA	NA	NA	NA
DHX29	rs149543515	5:55295401:T:C	5	55295401	T	C	5:54591229	0.987202	0.000906399	333	4	329	missense_variant	unknown	not provided	not_provided	no assertion provided	none	NA	Acute and subacute iridocyclitis	0.00112	1.7741	0.5444	Diabetic retinopathy (more controls excluded)	0	4.505	0
DDX4	rs139850021	5:55792752:A:G	5	55792752	A	G	5:55088580	0.997312	0.012109813	4449	58	4391	missense_variant	unknown	Benign	(likely)Benign	criteria provided, single submitter	Criteria_oneSubmitter	NA	Somnolence, stupor and coma	0.00019	1.1857	0.3177	Abnormal findings on examination of urine, without diagnosis	1.48e-05	19.119	4.414
IL6ST	rs61748224	5:55941186:C:T	5	55941186	C	T	5:55237014	0.98879	0.003908674	1436	14	1422	missense_variant	unknown	Benign	(likely)Benign	criteria provided, single submitter	Criteria_oneSubmitter	NA	Mental and behavioural disorders due to sedatives or hypnotics	1.54e-05	1.8887	0.4369	Leiomyoma of uterus	0	4.07	0
ANKRD55	rs77017041	5:56111622:A:G	5	56111622	A	G	5:55407449	0.984037	0.0075506	2774	24	2750	missense_variant	unknown	Likely benign	(likely)Benign	criteria provided, single submitter	Criteria_oneSubmitter	NA	Systemic connective tissue disorders	0.000994	0.4306	0.1308	Other diseases caused by chlamydiae	0.001938	48.151	15.534
ANKRD55	rs146546015	5:56116745:C:T	5	56116745	C	T	5:55412572	0.968694	0.018830229	6918	126	6792	missense_variant	unknown	Benign	(likely)Benign	criteria provided, single submitter	Criteria_oneSubmitter	NA	Persons with potential health hazards related to socioeconomic and psychosocial circumstances	0.000253	-0.3242	0.0886	Primary gonarthrosis, bilateral	4.646e-05	1.769	0.434
MAP3K1	rs56069227	5:56859845:A:G	5	56859845	A	G	5:56155672	0.992415	0.025534312	9381	296	9085	missense_variant	dominant	Benign	(likely)Benign	criteria provided, single submitter	Criteria_oneSubmitter	46,XY sex reversal, type 6	Dermatographic urticaria	0.00168	0.564	0.1795	Malignant neoplasm of breast	0.0004838	0.937	0.268
MAP3K1	rs702689	5:56881616:G:A	5	56881616	G	A	5:56177443	0.999472	0.282673903	103851	29656	74195	missense_variant	dominant	Benign	(likely)Benign	criteria provided, single submitter	Criteria_oneSubmitter	NA	Other and unspecified dermatitis	0.000244	0.0669	0.0182	Asthma, unspecified (mode)	0.0003685	-0.045	0.013
MAP3K1	rs832582	5:56881916:G:A	5	56881916	G	A	5:56177743	0.999522	0.190820059	70105	13544	56561	missense_variant	dominant	Benign	(likely)Benign	criteria provided, single submitter	Criteria_oneSubmitter	NA	Other and specified injuries of hip and thigh	0.00101	0.4584	0.1394	Asthma, unspecified (mode)	0.0002669	-0.049	0.013
ERCC8	rs61754098	5:60898280:G:T	5	60898280	G	T	5:60194107	0.996306	0.000544384	200	0	200	missense_variant	recessive	Conflicting interpretations of pathogenicity	VUS	criteria provided, conflicting interpretations	Criteria_multSubmitter	NA	Noninflammatory disorders of female genital tract	0.00074	-0.6661	0.1974	NA	NA	NA	NA
ERCC8	rs150727525	5:60899690:C:G	5	60899690	C	G	5:60195517	0.990173	0.005272355	1937	8	1929	missense_variant	recessive	Conflicting interpretations of pathogenicity	VUS	criteria provided, conflicting interpretations	Criteria_multSubmitter	NA	Injuries to the neck	0.00111	-0.6514	0.1998	Injuries to the thorax	6.039e-05	9.13	2.276
NDUFAF2	rs9885480	5:61152896:G:A	5	61152896	G	A	5:60448723	0.994392	0.024369332	8953	208	8745	missense_variant	recessive	Conflicting interpretations of pathogenicity	VUS	criteria provided, conflicting interpretations	Criteria_multSubmitter	not provided;not specified	Migraine, single triptan purchase ok & required. ICD-code if available is included	1.99e-06	0.2496	0.0525	Otitis media, unspecified	0.0003373	2.942	0.821
ZSWIM6	rs140760439	5:61530120:G:A	5	61530120	G	A	5:60825947	0.968592	0.00151883	558	4	554	missense_variant	dominant	Benign	(likely)Benign	criteria provided, single submitter	Criteria_oneSubmitter	NA	Hydatidiform mole	0.000118	11.1795	2.9043	Endocrine, nutritional and metabolic diseases	0	2.181	0
IPO11	rs35107530	5:62476703:A:G	5	62476703	A	G	5:61772530	0.96858	0.0073519	2701	32	2669	missense_variant	unknown	Benign	(likely)Benign	criteria provided, single submitter	Criteria_oneSubmitter	NA	Cerebral palsy	0.00109	2.2245	0.6812	Sequelae of injuries, of poisoning and of other consequences of external causes	0.0003246	6.646	1.849
HTR1A	rs1799921	5:63961638:T:C	5	63961638	T	C	5:63257465	0.964872	0.010209914	3751	52	3699	missense_variant	dominant	Benign	(likely)Benign	criteria provided, single submitter	Criteria_oneSubmitter	NA	Systemic connective tissue disorders	0.000359	-0.4053	0.1136	Transient global amnesia	0.001238	8.828	2.733
ERBIN	rs61758158	5:66012096:A:G	5	66012096	A	G	5:65307924	0.988624	0.022205407	8158	208	7950	missense_variant	unknown	Benign	(likely)Benign	criteria provided, single submitter	Criteria_oneSubmitter	NA	Other degenerative diseases of the nervous system	0.000447	0.3074	0.0875	Ectropion of eyelid	0.0002665	7.428	2.037
ERBIN	rs142496054	5:66054451:C:T	5	66054451	C	T	5:65350279	0.996707	0.017529152	6440	108	6332	missense_variant	unknown	Benign	(likely)Benign	criteria provided, single submitter	Criteria_oneSubmitter	NA	Coagulation defects, purpura and other haemorrhagic conditions	7.1e-05	0.4992	0.1256	NA	5.405e-05	2.502	0.62
PIK3R1	rs3730089	5:68292320:G:A	5	68292320	G	A	5:67588148	0.997189	0.123629514	45420	5716	39704	missense_variant	both	Benign/Likely benign	(likely)Benign	criteria provided, multiple submitters, no conflicts	Criteria_multSubmitter	NA	Hypothyroidism,other/unspecified	0.000301	-0.066	0.0182	NA	0.0002878	0.437	0.121
MARVELD2	rs1185246	5:69419483:C:T	5	69419483	C	T	5:68715310	0.999961	0.422975165	155396	65846	89550	missense_variant	recessive	Benign/Likely benign	(likely)Benign	criteria provided, multiple submitters, no conflicts	Criteria_multSubmitter	NA	Anisometropia and aniseikonia	2.75e-05	-0.3627	0.0865	Anisometropia and aniseikonia	0.0004741	-0.224	0.064
MARVELD2	rs150434290	5:69419561:C:T	5	69419561	C	T	5:68715388	0.994449	0.000672314	247	0	247	missense_variant	recessive	Conflicting interpretations of pathogenicity	VUS	criteria provided, conflicting interpretations	Criteria_multSubmitter	NA	Spinal instabilities	0.000759	6.7211	1.996	NA	NA	NA	NA
MARVELD2	rs139854607	5:69419885:A:G	5	69419885	A	G	5:68715712	0.980916	0.012812068	4707	62	4645	missense_variant	recessive	Conflicting interpretations of pathogenicity	VUS	criteria provided, conflicting interpretations	Criteria_multSubmitter	Nonsyndromic Hearing Loss, Recessive;not specified	Complications of the puerperium, not elsewhere classified	0.000204	1.2693	0.3418	Anaemia in chronic diseases classified elsewhere	0.004053	25.6	8.908
MARVELD2	rs72773422	5:69420283:T:A	5	69420283	T	A	5:68716110	0.992728	0.002498721	918	10	908	missense_variant	recessive	Conflicting interpretations of pathogenicity	VUS	criteria provided, conflicting interpretations	Criteria_multSubmitter	Deafness, autosomal recessive 49;not provided;not specified	Postydysenteric arthropathy	0.000919	6.5559	1.9781	NA	0.00128	68.961	21.414
OCLN	rs147125035	5:69509160:C:G	5	69509160	C	G	5:68804987	0.996729	0.022787897	8372	192	8180	missense_variant	recessive	Benign	(likely)Benign	criteria provided, multiple submitters, no conflicts	Criteria_multSubmitter	not specified	Hyperaldosteronism	0.000765	1.0647	0.3164	Mixed specific developmental disorders	0.001079	7.026	2.149
SMN2	rs121909192	5:70076545:G:C	5	70076545	G	C	5:69372372	0.887428	0.000612432	225	0	225	missense_variant	recessive	Pathogenic, risk factor	risk factor	no assertion criteria provided	no_Criteria	NA	Dementia in Alzheimer disease	9.21e-05	3.7658	0.963	NA	NA	NA	NA
NAIP	rs115486998	5:71012727:C:A	5	71012727	C	A	5:70308554	0.95107	0.003666424	1347	28	1319	missense_variant	unknown	Likely benign	(likely)Benign	criteria provided, single submitter	Criteria_oneSubmitter	NA	Calcific tendinitis of shoulder	0.000867	1.7644	0.5298	Dementia in other diseases classified elsewhere	0.0004813	13.538	3.878
BDP1	rs3748043	5:71455991:T:G	5	71455991	T	G	5:70751818	0.997745	0.181924832	66837	12178	54659	missense_variant	recessive	Benign	(likely)Benign	criteria provided, single submitter	Criteria_oneSubmitter	NA	Other diseases of stomach and duodenum	0.00164	0.226	0.0718	Premature rupture of membranes	0.001777	0.075	0.024
BDP1	rs36009281	5:71502714:A:G	5	71502714	A	G	5:70798541	0.991926	0.04613651	16950	822	16128	missense_variant	recessive	Benign	(likely)Benign	criteria provided, single submitter	Criteria_oneSubmitter	not specified	Injuries to the ankle and foot	0.000144	0.1382	0.0364	Benign neoplasm: Skin of eyelid, including canthus	0.002124	0.87	0.283
BDP1	rs3761966	5:71504648:C:T	5	71504648	C	T	5:70800475	0.999395	0.298425643	109638	33068	76570	missense_variant	recessive	Benign	(likely)Benign	criteria provided, single submitter	Criteria_oneSubmitter	NA	Spondylosis	0.000262	0.0728	0.0199	Other sleepdisorders	0.001055	-0.169	0.052
BDP1	rs3761967	5:71504711:G:A	5	71504711	G	A	5:70800538	0.998561	0.480383137	176487	85062	91425	missense_variant	recessive	Benign	(likely)Benign	criteria provided, single submitter	Criteria_oneSubmitter	NA	Influenza and pneumonia	0.000612	0.0352	0.0103	Thyrotoxicosis with diffuse goitr	0.0003144	-0.101	0.028
BDP1	rs200304584	5:71509880:G:A	5	71509880	G	A	5:70805707	0.973884	0.000748527	275	0	275	missense_variant	recessive	Likely benign	(likely)Benign	criteria provided, single submitter	Criteria_oneSubmitter	NA	Primary_lymphoid and hematopoietic malignant neoplasms (other cancers excluded from controls)	0.000585	2.1336	0.6205	NA	NA	NA	NA
BDP1	rs715748	5:71510630:G:A	5	71510630	G	A	5:70806457	0.998407	0.480385859	176488	85064	91424	missense_variant	recessive	Benign	(likely)Benign	criteria provided, single submitter	Criteria_oneSubmitter	NA	Influenza and pneumonia	0.000609	0.0352	0.0103	Thyrotoxicosis with diffuse goitr	0.0003112	-0.101	0.028
BDP1	rs1961760	5:71510822:T:A	5	71510822	T	A	5:70806649	0.998542	0.480505623	176532	85106	91426	missense_variant	recessive	Benign	(likely)Benign	criteria provided, single submitter	Criteria_oneSubmitter	NA	Influenza and pneumonia	0.000801	0.0344	0.0103	Thyrotoxicosis with diffuse goitr	0.0002593	-0.102	0.028
BDP1	rs715747	5:71510884:C:G	5	71510884	C	G	5:70806711	0.997818	0.181930275	66839	12174	54665	missense_variant	recessive	Benign	(likely)Benign	criteria provided, single submitter	Criteria_oneSubmitter	NA	Other diseases of stomach and duodenum	0.00164	0.2261	0.0718	Premature rupture of membranes	0.001775	0.075	0.024
BDP1	rs6886336	5:71511131:G:A	5	71511131	G	A	5:70806958	0.99792	0.181971104	66854	12192	54662	missense_variant	recessive	Benign	(likely)Benign	criteria provided, single submitter	Criteria_oneSubmitter	NA	Other diseases of stomach and duodenum	0.00163	0.2262	0.0718	Premature rupture of membranes	0.001771	0.075	0.024
BDP1	rs1698063	5:71513342:A:G	5	71513342	A	G	5:70809169	0.998138	0.483554172	177652	86340	91312	missense_variant	recessive	Benign	(likely)Benign	criteria provided, single submitter	Criteria_oneSubmitter	NA	Carcinoma in situ of skin of lower limb, including hip	0.00036	0.461	0.1292	Chronic rhinitsi, nasopharyngitis and pharyngitis	0.0009738	0.062	0.019
BDP1	rs34529158	5:71522303:C:A	5	71522303	C	A	5:70818130	0.999894	0.036253225	13319	498	12821	missense_variant	recessive	Benign	(likely)Benign	criteria provided, single submitter	Criteria_oneSubmitter	not specified	Aortic aneurysm	0.000383	0.3247	0.0914	Portal vein thrombosis	0.0001582	9.221	2.441
BDP1	rs12187098	5:71522323:C:G	5	71522323	C	G	5:70818150	0.930739	0.007275687	2673	34	2639	missense_variant	recessive	Benign	(likely)Benign	criteria provided, multiple submitters, no conflicts	Criteria_multSubmitter	not specified	Diffuse large B-cell lymphoma	6.66e-06	3.6246	0.8047	Other assisted single delivery	0.0008898	72.986	21.962
BDP1	rs34727932	5:71524099:C:T	5	71524099	C	T	5:70819926	0.980817	0.00405838	1491	2	1489	missense_variant	recessive	Benign	(likely)Benign	criteria provided, single submitter	Criteria_oneSubmitter	NA	Other and unspecified psoriasis	0.0016	1.6456	0.5213	NA	NA	NA	NA
BDP1	rs469039	5:71553194:G:T	5	71553194	G	T	5:70849021	0.998468	0.480652607	176586	85154	91432	missense_variant	recessive	Benign	(likely)Benign	criteria provided, single submitter	Criteria_oneSubmitter	NA	Influenza and pneumonia	0.000482	0.0358	0.0103	Thyrotoxicosis with diffuse goitr	0.0003905	-0.099	0.028
BDP1	rs17276250	5:71562441:A:G	5	71562441	A	G	5:70858268	0.987409	0.017221575	6327	92	6235	missense_variant	recessive	Benign	(likely)Benign	criteria provided, multiple submitters, no conflicts	Criteria_multSubmitter	NA	Parapsoriasis	0.000342	1.5715	0.4389	Emotional disorders starting during childhood or adolecense (more controls excluded)	0.0007076	10.442	3.083
BDP1	rs34246164	5:71562515:A:G	5	71562515	A	G	5:70858342	0.96876	0.050499744	18553	928	17625	missense_variant	recessive	Benign	(likely)Benign	criteria provided, multiple submitters, no conflicts	Criteria_multSubmitter	NA	Traumatic amputation of wrist and hand	9.92e-05	0.6157	0.1582	Alzheimer's disease (Late onset)	0.0007814	0.852	0.254
MCCC2	rs140806722	5:71604443:T:A	5	71604443	T	A	5:70900270	0.929707	0.000778469	286	0	286	missense_variant	recessive	Conflicting interpretations of pathogenicity	VUS	criteria provided, conflicting interpretations	Criteria_multSubmitter	NA	Malignant neoplasm of larynx	2.04e-05	18.6967	4.3888	NA	NA	NA	NA
CARTPT	rs77879475	5:71719387:G:A	5	71719387	G	A	5:71015214	0.979714	0.000998944	367	2	365	missense_variant	both	Likely benign	(likely)Benign	criteria provided, single submitter	Criteria_oneSubmitter	NA	Total colectomy operation	0.000908	4.7359	1.4275	NA	NA	NA	NA
MAP1B	rs149740474	5:72198381:G:A	5	72198381	G	A	5:71494208	0.927643	0.003835182	1409	8	1401	missense_variant	unknown	Likely benign	(likely)Benign	criteria provided, single submitter	Criteria_oneSubmitter	NA	Hypertension	2.54e-05	0.3389	0.0805	Other and unspecified injuries of thorax	0.0004289	157.942	44.849
MAP1B	rs139319889	5:72198867:T:C	5	72198867	T	C	5:71494694	0.946305	0.000549827	202	0	202	missense_variant	unknown	Likely benign	(likely)Benign	criteria provided, single submitter	Criteria_oneSubmitter	NA	Complications of genitourinary prosthetic devices, implants and grafts	0.00068	11.0671	3.2575	NA	NA	NA	NA
ARHGEF28	rs202122468	5:73753050:A:G	5	73753050	A	G	5:73048875	0.997496	0.00810315	2977	38	2939	missense_variant	unknown	Uncertain significance	VUS	criteria provided, single submitter	Criteria_oneSubmitter	NA	Other specified disorders of muscle	0.000221	1.6626	0.4501	Gastrointestinal diseases	7.44e-05	-0.883	0.223
ARHGEF28	rs7714670	5:73776529:T:C	5	73776529	T	C	5:73072354	0.995403	0.464070683	170494	79156	91338	missense_variant	unknown	Benign	(likely)Benign	criteria provided, single submitter	Criteria_oneSubmitter	NA	Conductive and sensorineural hearing loss	5.11e-06	0.0602	0.0132	Conductive and sensorineural hearing loss	5.93e-05	0.046	0.011
ARHGEF28	rs6453022	5:73780686:C:A	5	73780686	C	A	5:73076511	0.994882	0.483262926	177545	85784	91761	missense_variant	unknown	Benign	(likely)Benign	criteria provided, single submitter	Criteria_oneSubmitter	NA	Conductive and sensorineural hearing loss	5.32e-06	0.0599	0.0132	Conductive and sensorineural hearing loss	3.694e-05	0.045	0.011
ARHGEF28	rs2973571	5:73846471:C:T	5	73846471	C	T	5:73142296	0.996011	0.256039936	94066	24292	69774	missense_variant	unknown	Benign	(likely)Benign	criteria provided, single submitter	Criteria_oneSubmitter	NA	Glaucoma suspect	0.000364	0.1011	0.0284	Burns and corrosions	0.000314	0.186	0.052
ARHGEF28	rs2973566	5:73852656:G:A	5	73852656	G	A	5:73148481	0.996504	0.252305465	92694	23686	69008	missense_variant	unknown	Benign	(likely)Benign	criteria provided, single submitter	Criteria_oneSubmitter	NA	Glaucoma suspect	0.000625	0.0975	0.0285	Conductive and sensorineural hearing loss	0.0003316	0.068	0.019
ARHGEF28	rs115243197	5:73857727:G:A	5	73857727	G	A	5:73153552	0.963518	0.02748865	10099	278	9821	missense_variant	unknown	Benign	(likely)Benign	criteria provided, multiple submitters, no conflicts	Criteria_multSubmitter	not specified	Phlebitis and thrombophlebitis (not including DVT)	0.000338	0.3274	0.0913	NA	6.058e-05	-0.525	0.131
ARHGEF28	rs187509753	5:73858124:A:G	5	73858124	A	G	5:73153949	0.989153	0.01864786	6851	188	6663	missense_variant	unknown	Benign	(likely)Benign	criteria provided, single submitter	Criteria_oneSubmitter	NA	Other diseases of oesophagus	0.00022	0.5972	0.1617	Disorders of oesophagus in diseases classified elsewhere	2.183e-05	17.115	4.032
ARHGEF28	rs2973558	5:73868140:C:A	5	73868140	C	A	5:73163965	0.999819	0.296356985	108878	32500	76378	missense_variant	unknown	Benign	(likely)Benign	criteria provided, single submitter	Criteria_oneSubmitter	NA	Vascular dementia	0.00074	-0.2021	0.0599	Vitamin deficiency	0.0001479	0.319	0.084
ARHGEF28	rs188040167	5:73901264:G:A	5	73901264	G	A	5:73197089	0.990866	0.002787244	1024	0	1024	missense_variant	unknown	Conflicting interpretations of pathogenicity	VUS	criteria provided, conflicting interpretations	Criteria_multSubmitter	NA	Other congenital malformations	0.000708	1.6562	0.4891	NA	NA	NA	NA
ARHGEF28	rs139349480	5:73909608:G:T	5	73909608	G	T	5:73205433	0.915258	0.00038379	141	0	141	missense_variant	unknown	Benign	(likely)Benign	criteria provided, single submitter	Criteria_oneSubmitter	NA	Parapsoriasis	0.000189	17.4389	4.6706	NA	NA	NA	NA
ARHGEF28	rs17634853	5:73909638:G:A	5	73909638	G	A	5:73205463	0.992763	0.05679554	20866	1214	19652	missense_variant	unknown	Benign	(likely)Benign	criteria provided, single submitter	Criteria_oneSubmitter	not specified	Maternal infectious and parasitic diseases classifiable elsewhere but complicating pregnancy, childbirth and the puerperium	0.00282	0.649	0.2173	NA	0.000123	0.683	0.178
ARHGEF28	rs78992879	5:73909872:C:G	5	73909872	C	G	5:73205697	0.992839	0.056855423	20888	1220	19668	missense_variant	unknown	Benign	(likely)Benign	criteria provided, single submitter	Criteria_oneSubmitter	not specified	Maternal infectious and parasitic diseases classifiable elsewhere but complicating pregnancy, childbirth and the puerperium	0.00223	0.6658	0.2177	NA	0.0001299	0.679	0.177
ARHGEF28	rs17634865	5:73909892:C:T	5	73909892	C	T	5:73205717	0.993434	0.056953412	20924	1254	19670	missense_variant	unknown	Benign	(likely)Benign	criteria provided, single submitter	Criteria_oneSubmitter	not specified	Maternal infectious and parasitic diseases classifiable elsewhere but complicating pregnancy, childbirth and the puerperium	0.00121	0.7084	0.2189	NA	5.996e-05	0.713	0.178
ARHGEF28	rs201626401	5:73911291:G:A	5	73911291	G	A	5:73207116	0.995231	0.003865124	1420	4	1416	missense_variant	unknown	Uncertain significance	VUS	criteria provided, single submitter	Criteria_oneSubmitter	NA	Persons encountering health services for other counselling and medical advice, not elsewhere classified	0.000992	0.3487	0.1059	Other and unspecified epidermal thickening	0.0005616	137.947	39.99
ARHGEF28	rs1478453	5:73911547:T:A	5	73911547	T	A	5:73207372	0.989299	0.349820898	128520	45436	83084	missense_variant	unknown	Benign	(likely)Benign	criteria provided, single submitter	Criteria_oneSubmitter	NA	Malignant neoplasm of brain	2.78e-05	0.3299	0.0787	Other arterial embolism and thrombosis	0.0007462	0.327	0.097
ARHGEF28	rs423333	5:73923129:C:T	5	73923129	C	T	5:73218954	0.994379	0.16258016	59730	9954	49776	missense_variant	unknown	Benign	(likely)Benign	criteria provided, single submitter	Criteria_oneSubmitter	NA	Other benign neoplasms of skin (other cancers excluded from controls)	0.000231	-0.1026	0.0278	Other benign neoplasms of skin (other cancers excluded from controls)	0.0007425	-0.152	0.045
ARHGEF28	rs282414	5:73940855:T:C	5	73940855	T	C	5:73236680	0.896979	0.001638595	602	2	600	missense_variant	unknown	Benign	(likely)Benign	criteria provided, single submitter	Criteria_oneSubmitter	NA	Coxarthrosis,	0.000188	0.9734	0.2606	NA	NA	NA	NA
HEXB	rs820878	5:74685445:T:C	5	74685445	T	C	5:73981270	0.993175	0.02317441	8514	194	8320	missense_variant	recessive	Benign	(likely)Benign	criteria provided, multiple submitters, no conflicts	Criteria_multSubmitter	NA	Personality and behavioural disorders due to brain disease, damage and dysfunction	0.000206	-1.4039	0.3782	Personality and behavioural disorders due to brain disease, damage and dysfunction	0.0001413	-0.733	0.193
HEXB	rs147155126	5:74685474:C:T	5	74685474	C	T	5:73981299	0.985884	0.009249077	3398	44	3354	missense_variant	recessive	Conflicting interpretations of pathogenicity	VUS	criteria provided, conflicting interpretations	Criteria_multSubmitter	Sandhoff disease;not provided;not specified	Transplanted organ and tissue status	0.000648	0.833	0.2442	Transplanted organ and tissue status	0.001713	8.026	2.559
HEXB	rs11556045	5:74689390:A:G	5	74689390	A	G	5:73985215	0.995736	0.168799743	62015	10492	51523	missense_variant	recessive	Benign/Likely benign	(likely)Benign	criteria provided, multiple submitters, no conflicts	Criteria_multSubmitter	NA	Diseases of vocal cords and larynx+other diseases of upper respiratory tract, no elsewhere classified	0.000147	-0.0842	0.0222	Statin medication	0.0009934	-0.068	0.021
HEXB	rs10805890	5:74697056:A:G	5	74697056	A	G	5:73992881	0.994909	0.154909796	56912	8910	48002	missense_variant	recessive	Benign/Likely benign	(likely)Benign	criteria provided, multiple submitters, no conflicts	Criteria_multSubmitter	NA	Other necrotizing vasculopathies	2.08e-05	0.3238	0.0761	NA	6.345e-05	0.126	0.032
GFM2	rs1048167	5:74721674:C:T	5	74721674	C	T	5:74017499	0.998247	0.115363049	42383	5104	37279	missense_variant	recessive	Benign	(likely)Benign	criteria provided, single submitter	Criteria_oneSubmitter	NA	Abnormal findings on diagnostic imaging of other body structures	0.000476	0.2564	0.0734	Sensorineural hearing loss	7.933e-05	0.162	0.041
GFM2	rs35080306	5:74721765:G:C	5	74721765	G	C	5:74017590	0.997658	0.00875641	3217	24	3193	missense_variant	recessive	Benign	(likely)Benign	criteria provided, single submitter	Criteria_oneSubmitter	not specified	Vertical strabismus	0.00105	1.5437	0.4711	All anxiety disorders	0.0001919	4.262	1.143
GFM2	rs5868753	5:74726021:TACTCAA:T	5	74726021	TACTCAA	T	5:74021846	0.997935	0.169589099	62305	10832	51473	inframe_indel	recessive	Benign	(likely)Benign	criteria provided, multiple submitters, no conflicts	Criteria_multSubmitter	NA	Disorders of ocular muscles, binocular movement, accommodation and refraction	7e-04	0.0846	0.025	Sensorineural hearing loss	4.023e-05	0.117	0.028
GFM2	rs143461990	5:74730268:C:T	5	74730268	C	T	5:74026093	0.961775	0.001499777	551	2	549	missense_variant	recessive	Benign	(likely)Benign	criteria provided, single submitter	Criteria_oneSubmitter	NA	Other noninflammatory disorders of cervix uteri	0.000184	3.2069	0.8574	NA	NA	NA	NA
GFM2	rs16872235	5:74741561:T:A	5	74741561	T	A	5:74037386	0.99841	0.115308611	42363	5082	37281	missense_variant	recessive	Benign	(likely)Benign	criteria provided, single submitter	Criteria_oneSubmitter	NA	Abnormal findings on diagnostic imaging of other body structures	0.000458	0.2573	0.0734	Sensorineural hearing loss	5.908e-05	0.165	0.041
GFM2	rs957680	5:74759384:T:C	5	74759384	T	C	5:74055209	0.997969	0.115831219	42555	5128	37427	missense_variant	recessive	Benign	(likely)Benign	criteria provided, single submitter	Criteria_oneSubmitter	NA	Abnormal findings on diagnostic imaging of other body structures	0.000521	0.2542	0.0733	Sensorineural hearing loss	2.548e-05	0.173	0.041
GFM2	rs79992455	5:74763700:T:C	5	74763700	T	C	5:74059525	0.983029	0.014311845	5258	92	5166	missense_variant	recessive	Benign	(likely)Benign	criteria provided, multiple submitters, no conflicts	Criteria_multSubmitter	not specified	Benign neoplasm: Anus and anal canal	3.47e-05	1.735	0.4191	Other meningitis	0.0001175	28.967	7.522
ANKRD31	rs150791065	5:75169017:T:C	5	75169017	T	C	5:74464842	0.882128	0.001554215	571	4	567	missense_variant	unknown	Likely benign	(likely)Benign	criteria provided, single submitter	Criteria_oneSubmitter	NA	Gastrointestinal diseases	0.00069	-0.3064	0.0903	Benign neoplasm: Connective and other soft tissue of lower limb, including hip	0.0007203	111.167	32.873
COL4A3BP	rs61759489	5:75425483:C:T	5	75425483	C	T	5:74721308	0.997464	0.002025107	744	0	744	missense_variant	dominant	Likely benign	(likely)Benign	criteria provided, single submitter	Criteria_oneSubmitter	NA	Acquired absence of organs, not elsewhere classified	5.09e-05	9.3677	2.3122	NA	NA	NA	NA
COL4A3BP	rs5744540	5:75511375:G:C	5	75511375	G	C	5:74807200	0.989112	0.020030594	7359	176	7183	missense_variant	dominant	Benign	(likely)Benign	criteria provided, single submitter	Criteria_oneSubmitter	NA	Cholesteatoma of middle ear	0.000849	0.6969	0.2089	Primary ovarian failure	0.000614	13.597	3.969
POLK	rs148960463	5:75547107:G:A	5	75547107	G	A	5:74842932	0.993747	0.001088767	400	0	400	missense_variant	unknown	Pathogenic	(likely)Pathogenic	criteria provided, single submitter	Criteria_oneSubmitter	NA	Any mental disorder, or suicide (or attempt), or psychic disorders complicating pregnancy, partum or puerperum or nerve system disorders	0.000131	-0.5515	0.1442	NA	NA	NA	NA
ANKDD1B	rs139309851	5:75669267:G:A	5	75669267	G	A	5:74965092	0.961161	0.002779078	1021	10	1011	missense_variant	unknown	Benign	(likely)Benign	criteria provided, single submitter	Criteria_oneSubmitter	NA	Thyrotoxicosis with toxic multinodular goitre	0.000877	1.9699	0.5921	Other renal tubulo-interstitial diseases	0.001083	78.606	24.052
IQGAP2	rs147531108	5:76590467:G:A	5	76590467	G	A	5:75886292	0.969501	0.001363681	501	0	501	missense_variant	unknown	Benign	(likely)Benign	criteria provided, single submitter	Criteria_oneSubmitter	NA	Traumatic subdural haemorrhage	1.29e-05	3.5524	0.8145	NA	NA	NA	NA
IQGAP2	rs3822530	5:76611098:C:A	5	76611098	C	A	5:75906923	0.993892	0.002501443	919	6	913	missense_variant	unknown	Benign	(likely)Benign	criteria provided, single submitter	Criteria_oneSubmitter	NA	Diabetes, insuline treatment (Kela reimbursement)	0.000477	-0.3965	0.1135	Non-small cell lung cancer, adenocarcinoma	0.00111	74.353	22.801
F2R	rs146829790	5:76733367:A:G	5	76733367	A	G	5:76029192	0.997562	0.012812068	4707	54	4653	missense_variant	unknown	Benign	(likely)Benign	criteria provided, single submitter	Criteria_oneSubmitter	NA	Foreign body on external eye	0.000892	-0.5104	0.1536	Polyarthropathies	0.0002983	1.745	0.483
AGGF1	rs34203073	5:77035624:G:A	5	77035624	G	A	5:76331449	0.925583	0.002792688	1026	4	1022	missense_variant	unknown	Likely benign	(likely)Benign	criteria provided, single submitter	Criteria_oneSubmitter	NA	Otitis externa	2.71e-06	1.5208	0.3242	NA	NA	NA	NA
AGGF1	rs138152040	5:77059643:T:G	5	77059643	T	G	5:76355468	0.990889	0.005264189	1934	22	1912	missense_variant	unknown	Likely benign	(likely)Benign	criteria provided, single submitter	Criteria_oneSubmitter	NA	Benign neoplasm: other/unspecified salivary gland (other cancers excluded from controls)	0.000158	2.4478	0.648	Cardiovascular diseases	0.0002154	-1.459	0.394
PDE8B	rs115599001	5:77312016:G:A	5	77312016	G	A	5:76607841	0.890961	0.001747471	642	4	638	missense_variant	dominant	Benign/Likely benign	(likely)Benign	criteria provided, multiple submitters, no conflicts	Criteria_multSubmitter	Striatal Degeneration	Benign neoplasm: Skin of lower limb, including hip (other cancers excluded from controls)	0.00228	4.1337	1.3546	Coronary atherosclerosis	0.000185	1.747	0.467
PDE8B	rs201363586	5:77407401:C:T	5	77407401	C	T	5:76703226	0.962069	0.00113504	417	2	415	missense_variant	dominant	Likely benign	(likely)Benign	criteria provided, single submitter	Criteria_oneSubmitter	NA	Acute bronchitis	0.000209	1.1351	0.3061	NA	NA	NA	NA
AP3B1	rs146503597	5:78015546:C:T	5	78015546	C	T	5:77311370	0.957293	0.002495999	917	6	911	missense_variant	recessive	Conflicting interpretations of pathogenicity	VUS	criteria provided, conflicting interpretations	Criteria_multSubmitter	Hermansky Pudlak syndrome 2;Hermansky-Pudlak syndrome;not specified	Other and unspecified hydrocephalus	0.00129	5.8754	1.8258	Other nutritional anaemias	0.0005975	122.842	35.785
AP3B1	rs139344924	5:78039191:G:T	5	78039191	G	T	5:77335015	0.963914	0.00339151	1246	12	1234	missense_variant	recessive	Conflicting interpretations of pathogenicity	VUS	criteria provided, conflicting interpretations	Criteria_multSubmitter	Hermansky Pudlak syndrome 2;Hermansky-Pudlak syndrome;not specified	Retinal breaks without detachment	0.000467	1.1808	0.3375	NA	0.0001295	23.525	6.146
AP3B1	rs199702315	5:78101011:TTTC:T	5	78101011	TTTC	T	5:77396835	0.975407	0.03703986	13608	540	13068	inframe_indel	recessive	Benign/Likely benign	(likely)Benign	criteria provided, multiple submitters, no conflicts	Criteria_multSubmitter	Hermansky Pudlak syndrome 2;Hermansky-Pudlak syndrome;not specified	Disorders of the thyroid gland	4.19e-05	-0.1204	0.0294	Benign neoplasm: Middle ear, nasal cavity and accessory sinuses (other cancers excluded from controls)	0.0002866	3.809	1.05
AP3B1	rs141102178	5:78113813:G:A	5	78113813	G	A	5:77409637	0.991795	0.002063214	758	4	754	missense_variant	recessive	Uncertain significance	VUS	criteria provided, multiple submitters, no conflicts	Criteria_multSubmitter	Hermansky Pudlak syndrome 2;Hermansky-Pudlak syndrome	Hypertrophy of (infrapatellar) fat pad	0.001	6.1925	1.8824	Family history of certain disabilities and chronic diseases leading to disablement	0.000369	200.431	56.28
AP3B1	rs6453373	5:78129204:A:T	5	78129204	A	T	5:77425028	0.989762	0.104987098	38571	4062	34509	missense_variant	recessive	Benign	(likely)Benign	criteria provided, multiple submitters, no conflicts	Criteria_multSubmitter	NA	Cardiac arrhytmias, COPD co-morbidities	5.27e-05	-0.077	0.0191	Cardiac arrhytmias, COPD co-morbidities	7.057e-05	-0.041	0.01
AP3B1	rs142025324	5:78175810:T:C	5	78175810	T	C	5:77471634	0.998848	0.002836239	1042	20	1022	missense_variant	recessive	Conflicting interpretations of pathogenicity	VUS	criteria provided, conflicting interpretations	Criteria_multSubmitter	Hermansky Pudlak syndrome 2;Hermansky-Pudlak syndrome	Stroke, including SAH	0.000408	0.5095	0.1441	Other specified and unspecified strabismus	0.001067	81.63	24.947
ARSB	rs25414	5:78839418:C:T	5	78839418	C	T	5:78135241	0.993976	0.047467528	17439	986	16453	missense_variant	recessive	Benign/Likely benign	(likely)Benign	criteria provided, multiple submitters, no conflicts	Criteria_multSubmitter	Mucopolysaccharidosis type VI;not provided;not specified	Examination and encounter for administrative purposes	0.000171	1.2447	0.3312	NA	0.0002897	-0.216	0.06
ARSB	rs1071598	5:78885600:C:T	5	78885600	C	T	5:78181423	0.998668	0.115684236	42501	4844	37657	missense_variant	recessive	Benign/Likely benign	(likely)Benign	criteria provided, multiple submitters, no conflicts	Criteria_multSubmitter	NA	Any gastric operation	0.000192	-0.0432	0.0116	Labour and delivery complicated by intrapartum haemorrhage, not elsewhere classified	0.0001536	1.905	0.503
ARSB	rs200040980	5:78885603:C:T	5	78885603	C	T	5:78181426	0.966834	0.000743084	273	0	273	missense_variant	recessive	Uncertain significance	VUS	criteria provided, single submitter	Criteria_oneSubmitter	NA	Problems related to housing and economic circumstances	0.00115	8.9992	2.7684	NA	NA	NA	NA
ARSB	rs1065757	5:78885654:C:T	5	78885654	C	T	5:78181477	0.994278	0.43981295	161582	71644	89938	missense_variant	recessive	Benign	(likely)Benign	criteria provided, multiple submitters, no conflicts	Criteria_multSubmitter	NA	Pterygium	3.81e-05	-0.355	0.0862	Supervision of normal pregnancy	0.0008301	0.039	0.012
ARSB	rs201168448	5:78985151:G:A	5	78985151	G	A	5:78280974	0.961264	0.028555641	10491	330	10161	missense_variant	recessive	Benign/Likely benign	(likely)Benign	criteria provided, multiple submitters, no conflicts	Criteria_multSubmitter	Mucopolysaccharidosis type VI;not provided;not specified	Migraine	0.000101	-0.2169	0.0558	Gastro-oesophageal reflux disease	0.0007009	0.694	0.205
DMGDH	rs41272262	5:79005349:C:T	5	79005349	C	T	5:78301172	0.99434	0.001663092	611	0	611	missense_variant	recessive	Likely benign	(likely)Benign	criteria provided, multiple submitters, no conflicts	Criteria_multSubmitter	NA	Disorders of synovium and tendon	0.000486	0.7197	0.2063	NA	NA	NA	NA
DMGDH	rs1805074	5:79028529:A:G	5	79028529	A	G	5:78324352	0.999157	0.268680523	98710	26390	72320	missense_variant	recessive	Benign	(likely)Benign	criteria provided, single submitter	Criteria_oneSubmitter	NA	Obstructed labour due to malposition and malpresentation of fetus	0.000388	-0.1107	0.0312	Soft tissue disorders	8.831e-06	-0.053	0.012
DMGDH	rs138871430	5:79028538:T:C	5	79028538	T	C	5:78324361	0.975491	0.000966281	355	0	355	missense_variant	recessive	Uncertain significance	VUS	criteria provided, single submitter	Criteria_oneSubmitter	NA	Toxic effect of alcohol	0.000229	9.447	2.5637	NA	NA	NA	NA
DMGDH	rs1805073	5:79030927:G:C	5	79030927	G	C	5:78326750	0.998906	0.26864786	98698	26392	72306	missense_variant	recessive	Benign	(likely)Benign	criteria provided, single submitter	Criteria_oneSubmitter	NA	Obstructed labour due to malposition and malpresentation of fetus	0.00039	-0.1107	0.0312	Soft tissue disorders	9.212e-06	-0.053	0.012
DMGDH	rs77116243	5:79042379:T:C	5	79042379	T	C	5:78338202	0.998147	0.014314567	5259	82	5177	missense_variant	recessive	Benign	(likely)Benign	criteria provided, single submitter	Criteria_oneSubmitter	not specified	Contracture of joint	0.000299	2.0422	0.5647	Thrombocytopenia, unspecified	0.0002235	7.945	2.153
DMGDH	rs139044238	5:79044326:C:T	5	79044326	C	T	5:78340149	0.98566	0.002068658	760	4	756	pLoF	recessive	Likely benign	(likely)Benign	criteria provided, single submitter	Criteria_oneSubmitter	NA	Cervicalgia	0.00175	1.0645	0.3402	Dermatitis and eczema	4.02e-05	4.756	1.158
DMGDH	rs145258663	5:79044400:G:A	5	79044400	G	A	5:78340223	0.991902	0.006320294	2322	26	2296	missense_variant	recessive	Benign	(likely)Benign	criteria provided, single submitter	Criteria_oneSubmitter	not specified	Juvenile osteochondrosis	0.000284	1.7974	0.4952	Contact with and exposure to communicable diseases	0.0004708	14.259	4.078
BHMT	rs59866108	5:79121335:G:A	5	79121335	G	A	5:78417158	0.959238	0.004842292	1779	10	1769	missense_variant	unknown	Benign	(likely)Benign	criteria provided, single submitter	Criteria_oneSubmitter	NA	Cholangitis (primary sclerosing, PSC), with reimbursement 202	0.000474	3.6562	1.0462	Type 1 diabetes with neurological complications	0.0001159	13.695	3.553
CMYA5	rs141830505	5:79690010:G:A	5	79690010	G	A	5:78985833	0.981889	0.003075767	1130	2	1128	missense_variant	unknown	Benign	(likely)Benign	criteria provided, single submitter	Criteria_oneSubmitter	NA	Injury of muscle and tendon at shoulder and upper arm level	0.000502	0.7008	0.2014	NA	NA	NA	NA
CMYA5	rs189499447	5:79728924:C:A	5	79728924	C	A	5:79024747	0.886434	0.001755637	645	6	639	missense_variant	unknown	Likely benign	(likely)Benign	criteria provided, single submitter	Criteria_oneSubmitter	NA	Right bundle-branch block	0.00107	4.5251	1.3828	Other specified disorders of muscle	0.0004028	141.84	40.088
CMYA5	rs114648445	5:79729769:C:T	5	79729769	C	T	5:79025592	0.919909	0.001083323	398	0	398	missense_variant	unknown	Likely benign	(likely)Benign	criteria provided, single submitter	Criteria_oneSubmitter	NA	Antepartum haemorrhage, not elsewhere classified	0.000663	3.4296	1.0074	NA	NA	NA	NA
CMYA5	rs200387533	5:79730516:A:C	5	79730516	A	C	5:79026339	0.908775	0.001162259	427	0	427	missense_variant	unknown	Benign	(likely)Benign	criteria provided, single submitter	Criteria_oneSubmitter	NA	Asthma and allergy	0.000213	2.1211	0.5727	NA	NA	NA	NA
CMYA5	rs115952199	5:79733708:A:G	5	79733708	A	G	5:79029531	0.939903	0.002542271	934	10	924	missense_variant	unknown	Likely benign	(likely)Benign	criteria provided, single submitter	Criteria_oneSubmitter	NA	Paralytic strabismus	0.000209	2.3414	0.6314	Trigeminal neuralgia	7.637e-05	30.113	7.613
CMYA5	rs17254174	5:79733939:C:T	5	79733939	C	T	5:79029762	0.984693	0.026149466	9607	288	9319	missense_variant	unknown	Benign	(likely)Benign	criteria provided, single submitter	Criteria_oneSubmitter	NA	Hemiplegia	0.00116	0.571	0.1758	Bicipital tendinitis	0.000476	3.82	1.093
CMYA5	rs201032060	5:79734800:C:T	5	79734800	C	T	5:79030623	0.909136	0.001173147	431	0	431	missense_variant	unknown	Benign	(likely)Benign	criteria provided, single submitter	Criteria_oneSubmitter	NA	Asthma and allergy	0.00023	2.0965	0.5692	NA	NA	NA	NA
CMYA5	rs191897488	5:79737637:G:T	5	79737637	G	T	5:79033460	0.991839	0.001298355	477	2	475	missense_variant	unknown	Likely benign	(likely)Benign	criteria provided, single submitter	Criteria_oneSubmitter	NA	Benign neoplasm: Liver/bile ducts	0.000855	6.6128	1.9833	NA	NA	NA	NA
THBS4	rs17882372	5:80068037:C:T	5	80068037	C	T	5:79363860	0.962274	0.006137925	2255	24	2231	missense_variant	unknown	Benign	(likely)Benign	criteria provided, single submitter	Criteria_oneSubmitter	NA	Benign neoplasm: Short bones of upper limb	0.000741	3.0033	0.8902	Other congenital malformations of circulatory system	2.142e-05	58.634	13.798
MSH3	rs755000466	5:80654880:TGCAGCGGCTGCAGCGGCC:T	5	80654880	TGCAGCGGCTGCAGCGGCC	T	5:79950699	0.99853	0.213705946	78513	17056	61457	inframe_indel	recessive	Benign/Likely benign	(likely)Benign	criteria provided, multiple submitters, no conflicts	Criteria_multSubmitter	NA	Thyrotoxicosis with diffuse goitr	0.000731	0.144	0.0426	Bronchitis	0.001598	-0.056	0.018
MSH3	rs2405875	5:80654889:TGCAGCGGCC:T	5	80654889	TGCAGCGGCC	T	5:79950708	0.990192	0.006178754	2270	16	2254	inframe_indel	recessive	Benign	(likely)Benign	criteria provided, multiple submitters, no conflicts	Criteria_multSubmitter	NA	Haemorrhage in early pregnancy	4.29e-05	0.8073	0.1973	Secondary malignant neoplasm of other and unspecified sites	0.0005245	140.549	40.528
MSH3	rs1574197	5:80654908:G:GCAGCGCCCC	5	80654908	G	GCAGCGCCCC	5:79950727	0.957388	0.070756258	25995	2044	23951	inframe_indel	recessive	Conflicting interpretations of pathogenicity	VUS	criteria provided, conflicting interpretations	Criteria_multSubmitter	NA	Artificial opening status	3.47e-05	0.7177	0.1734	Alzheimer's disease, wide definition	0.000651	0.409	0.12
MSH3	rs761734241	5:80654922:GCCCCCAGCT:G	5	80654922	GCCCCCAGCT	G	5:79950741	0.998891	0.213773994	78538	17068	61470	inframe_indel	recessive	Benign	(likely)Benign	criteria provided, single submitter	Criteria_oneSubmitter	NA	Thyrotoxicosis with diffuse goitr	0.000695	0.1446	0.0426	Bronchitis	0.001647	-0.056	0.018
MSH3	rs1650697	5:80654962:A:G	5	80654962	A	G	5:79950781	0.999894	0.266535652	97922	26362	71560	missense_variant	recessive	Benign	(likely)Benign	criteria provided, multiple submitters, no conflicts	Criteria_multSubmitter	NA	Procedures for purposes other than remedying health state	5.14e-05	-0.375	0.0926	Pleural plaque	0.0004505	0.117	0.033
MSH3	rs974762625	5:80679060:CAG:C	5	80679060	CAG	C	5:79974879	0.91333	0.000293967	108	0	108	pLoF	recessive	Pathogenic	(likely)Pathogenic	criteria provided, single submitter	Criteria_oneSubmitter	NA	Chronic diseases of tonsils and adenoids	0.00036	1.2237	0.343	NA	NA	NA	NA
MSH3	rs200819607	5:80775702:A:G	5	80775702	A	G	5:80071521	0.995388	0.001597766	587	0	587	missense_variant	recessive	Uncertain significance	VUS	criteria provided, multiple submitters, no conflicts	Criteria_multSubmitter	NA	Other and unspecified injuries of thorax	0.000329	8.5851	2.3905	NA	NA	NA	NA
MSH3	rs199791286	5:80778737:G:A	5	80778737	G	A	5:80074556	0.997666	0.000816575	300	0	300	missense_variant	recessive	Uncertain significance	VUS	criteria provided, single submitter	Criteria_oneSubmitter	NA	Prurigo nodularis	0.00199	7.307	2.3631	NA	NA	NA	NA
MSH3	rs41545019	5:80813660:T:G	5	80813660	T	G	5:80109479	0.990078	0.000974447	358	0	358	missense_variant	recessive	Conflicting interpretations of pathogenicity	VUS	criteria provided, conflicting interpretations	Criteria_multSubmitter	NA	Exfoliative dermatitis	0.000476	12.7019	3.6351	NA	NA	NA	NA
MSH3	rs184967	5:80854162:A:G	5	80854162	A	G	5:80149981	0.999932	0.127932867	47001	6000	41001	missense_variant	recessive	Benign	(likely)Benign	criteria provided, single submitter	Criteria_oneSubmitter	NA	Acute sinusitis	0.00019	-0.0885	0.0237	Acute sinusitis	3.324e-05	-0.054	0.013
MSH3	rs26279	5:80873118:G:A	5	80873118	G	A	5:80168937	0.998887	0.275098806	101068	27670	73398	missense_variant	recessive	Benign	(likely)Benign	criteria provided, single submitter	Criteria_oneSubmitter	NA	Acute appendicitis, with complications	7.27e-05	0.1158	0.0292	Nasal polyp	0.0004259	-0.073	0.021
XRCC4	rs1379641593	5:83104942:TC:T	5	83104942	TC	T	5:82400761	0.917993	0.000402844	148	0	148	pLoF	recessive	Pathogenic	(likely)Pathogenic	criteria provided, single submitter	Criteria_oneSubmitter	NA	Foreign body in alimentary tract	0.000336	8.5393	2.3812	NA	NA	NA	NA
XRCC4	rs61762970	5:83111112:T:C	5	83111112	T	C	5:82406931	0.987406	0.002708308	995	8	987	missense_variant	recessive	Likely benign	(likely)Benign	criteria provided, single submitter	Criteria_oneSubmitter	NA	Other diseases of pancreas	9.29e-05	2.8859	0.7384	NA	0.0005463	10.062	2.911
VCAN	rs201515722	5:83490421:G:A	5	83490421	G	A	5:82786240	0.99468	0.003696365	1358	10	1348	missense_variant	dominant	Benign	(likely)Benign	criteria provided, single submitter	Criteria_oneSubmitter	NA	Acute sinusitis	0.000309	-0.4753	0.1318	Dyshidrosis [pompholyx]	0.0004177	172.08	48.767
VCAN	rs141008923	5:83493674:G:A	5	83493674	G	A	5:82789493	0.97915	0.000533496	196	0	196	missense_variant	dominant	Likely benign	(likely)Benign	criteria provided, multiple submitters, no conflicts	Criteria_multSubmitter	NA	Benign lipomatous neoplasm of skin and subcutaneous tissue of head, face and neck (other cancers excluded from controls)	2.67e-05	7.8173	1.8613	NA	NA	NA	NA
VCAN	rs2652098	5:83512253:C:T	5	83512253	C	T	5:82808072	0.987972	0.001486167	546	2	544	missense_variant	dominant	Benign	(likely)Benign	criteria provided, multiple submitters, no conflicts	Criteria_multSubmitter	NA	Burn and corrosion of head and neck	0.000198	6.8657	1.8449	NA	NA	NA	NA
VCAN	rs61749613	5:83519351:A:G	5	83519351	A	G	5:82815170	0.998562	0.018432829	6772	164	6608	missense_variant	dominant	Benign	(likely)Benign	criteria provided, single submitter	Criteria_oneSubmitter	Vitreoretinopathy;Wagner syndrome	Headache	0.00103	-0.1848	0.0563	Cyst of Bartholin Gland	0.00035	6.797	1.901
VCAN	rs2287926	5:83519589:G:A	5	83519589	G	A	5:82815408	0.995328	0.099382669	36512	3790	32722	missense_variant	dominant	Benign	(likely)Benign	criteria provided, multiple submitters, no conflicts	Criteria_multSubmitter	NA	Inflammatory disorders of breast	0.00026	0.3684	0.1009	Persons encountering health services for examination and investigation	4.985e-05	-0.098	0.024
VCAN	rs143368552	5:83519829:T:A	5	83519829	T	A	5:82815648	0.998714	0.001478001	543	2	541	missense_variant	dominant	Benign/Likely benign	(likely)Benign	criteria provided, multiple submitters, no conflicts	Criteria_multSubmitter	NA	Burn and corrosion of head and neck	0.000209	6.8167	1.8383	NA	NA	NA	NA
VCAN	rs61754531	5:83520371:A:G	5	83520371	A	G	5:82816190	0.994863	0.017444772	6409	120	6289	missense_variant	dominant	Benign	(likely)Benign	criteria provided, single submitter	Criteria_oneSubmitter	Vitreoretinopathy;Wagner syndrome	Atypical mycobacterium lung infection	0.000349	2.3411	0.6546	Vascular dementia (multiple infarctations)	0.0003655	16.389	4.599
VCAN	rs76418670	5:83520465:T:C	5	83520465	T	C	5:82816284	0.989459	0.000873736	321	2	319	missense_variant	dominant	Likely benign	(likely)Benign	criteria provided, multiple submitters, no conflicts	Criteria_multSubmitter	NA	Injury of nerves at lower leg level	0.000254	16.1373	4.4117	NA	NA	NA	NA
VCAN	rs309559	5:83537550:A:G	5	83537550	A	G	5:82833369	0.998846	0.495938898	182202	90740	91462	missense_variant	dominant	Benign	(likely)Benign	criteria provided, multiple submitters, no conflicts	Criteria_multSubmitter	NA	Other disorders of thyroid	6.11e-05	0.4872	0.1216	Unspecified maternal hypertension	0.0003197	-0.391	0.109
VCAN	rs61749614	5:83537607:A:G	5	83537607	A	G	5:82833426	0.840406	0.00014154	52	0	52	missense_variant	dominant	Benign/Likely benign	(likely)Benign	criteria provided, multiple submitters, no conflicts	Criteria_multSubmitter	NA	Injury of other and unspecified intrathoracic organs	0.000199	22.1266	5.9466	NA	NA	NA	NA
VCAN	rs188703	5:83538480:G:A	5	83538480	G	A	5:82834299	0.997299	0.386809041	142109	55348	86761	missense_variant	dominant	Benign	(likely)Benign	criteria provided, multiple submitters, no conflicts	Criteria_multSubmitter	NA	Pregnancy, childbirth and the puerperium	0.000759	0.034	0.0101	Pain in thoracic spine	0.0002362	-0.126	0.034
VCAN	rs160278	5:83539905:T:A	5	83539905	T	A	5:82835724	0.998251	0.497114767	182634	91170	91464	missense_variant	dominant	Benign	(likely)Benign	criteria provided, multiple submitters, no conflicts	Criteria_multSubmitter	NA	Disorder of thyroid, unspecified	8.19e-05	0.4895	0.1243	Generalized anxiety disorder	0.000214	-0.111	0.03
VCAN	rs160278	5:83539905:T:G	5	83539905	T	G	5:82835724	0.931002	0.001257526	462	6	456	missense_variant	dominant	Conflicting interpretations of pathogenicity	VUS	criteria provided, conflicting interpretations	Criteria_multSubmitter	NA	Problems related to medical facilities and other health care	0.000908	3.1761	0.9573	NA	NA	NA	NA
VCAN	rs160277	5:83541812:G:T	5	83541812	G	T	5:82837631	0.997544	0.386740993	142084	55350	86734	missense_variant	dominant	Benign	(likely)Benign	criteria provided, multiple submitters, no conflicts	Criteria_multSubmitter	NA	Pregnancy, childbirth and the puerperium	0.000713	0.0342	0.0101	Pain in thoracic spine	0.0002359	-0.126	0.034
EDIL3	rs138920492	5:84066493:C:G	5	84066493	C	G	5:83362312	0.979741	0.032311888	11871	434	11437	missense_variant	unknown	Benign	(likely)Benign	criteria provided, single submitter	Criteria_oneSubmitter	NA	Psoriasis (vulgaris), strict definition	0.000255	0.9844	0.2692	Chronic gastritis	8.282e-05	1.048	0.266
RASA1	rs146525982	5:87268660:A:G	5	87268660	A	G	5:86564477	0.99972	0.020153081	7404	222	7182	missense_variant	dominant	Benign/Likely benign	(likely)Benign	criteria provided, multiple submitters, no conflicts	Criteria_multSubmitter	Capillary malformation-arteriovenous malformation;Parkes Weber syndrome;not provided	Any gastric operation	0.000542	0.0911	0.0264	Other anaemias	0.0002379	1.339	0.364
RASA1	rs111840875	5:87268747:C:T	5	87268747	C	T	5:86564564	0.965576	0.008750966	3215	44	3171	missense_variant	dominant	Benign/Likely benign	(likely)Benign	criteria provided, multiple submitters, no conflicts	Criteria_multSubmitter	Capillary malformation-arteriovenous malformation;Parkes Weber syndrome;not provided;not specified	Fracture of rib(s), sternum and thoracic spine	0.000971	-0.4758	0.1442	Undefined dementia (more controls excluded)	0.001147	6.775	2.083
RASA1	rs181630831	5:87362612:G:A	5	87362612	G	A	5:86658429	0.986904	0.006608817	2428	30	2398	missense_variant	dominant	Benign/Likely benign	(likely)Benign	criteria provided, multiple submitters, no conflicts	Criteria_multSubmitter	Capillary malformation-arteriovenous malformation;Parkes Weber syndrome	Benign neoplasm: Choroid	0.000926	1.5856	0.4787	Colitis, primary sclerosing, strict definition	0.0009246	89.087	26.894
RASA1	rs377550978	5:87390824:A:G	5	87390824	A	G	5:86686641	0.928671	0.000642373	236	0	236	missense_variant	dominant	Uncertain significance	VUS	criteria provided, single submitter	Criteria_oneSubmitter	NA	Benign neoplasm of breast (other cancers excluded from controls)	0.00142	2.4665	0.7732	NA	NA	NA	NA
ADGRV1	rs41311333	5:90619108:T:G	5	90619108	T	G	5:89914925	0.99122	0.049895478	18331	1012	17319	missense_variant	both	Benign	(likely)Benign	criteria provided, multiple submitters, no conflicts	Criteria_multSubmitter	not provided;not specified	Psoriasis (vulgaris), strict definition	0.000218	0.8048	0.2177	Motor disorders (more controls excluded)	0.000537	3.164	0.914
ADGRV1	rs41303344	5:90627284:G:A	5	90627284	G	A	5:89923101	0.999021	0.007830958	2877	36	2841	missense_variant	both	Benign/Likely benign	(likely)Benign	criteria provided, multiple submitters, no conflicts	Criteria_multSubmitter	Usher syndrome;not provided;not specified	Intestinal malabsorbtion	0.000234	1.6458	0.4474	Haemorrhage from respiratory passages	0.002652	3.06	1.018
ADGRV1	rs201236317	5:90627571:C:A	5	90627571	C	A	5:89923388	0.982819	0.001728418	635	2	633	missense_variant	both	Conflicting interpretations of pathogenicity	VUS	criteria provided, conflicting interpretations	Criteria_multSubmitter	NA	Malignant neoplasm of other connective and soft tissue (other cancers excluded from controls)	0.000672	5.1288	1.5081	NA	NA	NA	NA
ADGRV1	rs61744480	5:90629222:A:C	5	90629222	A	C	5:89925039	0.998555	0.003663702	1346	6	1340	missense_variant	both	Conflicting interpretations of pathogenicity	VUS	criteria provided, conflicting interpretations	Criteria_multSubmitter	not specified	Amblyopia ex anopsia	0.000798	2.4684	0.7361	Burn and corrosion of ankle and foot	0.0007573	96.852	28.757
ADGRV1	rs199587998	5:90629537:C:A	5	90629537	C	A	5:89925354	0.926426	0.000253138	93	0	93	missense_variant	both	Conflicting interpretations of pathogenicity	VUS	criteria provided, conflicting interpretations	Criteria_multSubmitter	NA	Other benign neoplasm of uterus: Other parts/unspecified (other cancers excluded from controls)	0.00104	8.6551	2.6383	NA	NA	NA	NA
ADGRV1	rs200389929	5:90643845:C:T	5	90643845	C	T	5:89939662	0.954363	0.000457282	168	0	168	missense_variant	both	Uncertain significance	VUS	criteria provided, multiple submitters, no conflicts	Criteria_multSubmitter	NA	Other specified and unspecified retinal disorders	4.97e-05	14.1544	3.489	NA	NA	NA	NA
ADGRV1	rs145556097	5:90647626:G:T	5	90647626	G	T	5:89943443	0.995376	0.002234695	821	2	819	missense_variant	both	Conflicting interpretations of pathogenicity	VUS	criteria provided, conflicting interpretations	Criteria_multSubmitter	NA	Benign neoplasm: Connective and other soft tissue, unspecified	9.21e-05	8.2135	2.1003	NA	NA	NA	NA
ADGRV1	rs190922596	5:90647666:A:C	5	90647666	A	C	5:89943483	0.995699	0.002305465	847	2	845	missense_variant	both	Conflicting interpretations of pathogenicity	VUS	criteria provided, conflicting interpretations	Criteria_multSubmitter	NA	Benign neoplasm: Connective and other soft tissue, unspecified	0.000107	7.9336	2.0477	NA	NA	NA	NA
ADGRV1	rs2366777	5:90647754:G:T	5	90647754	G	T	5:89943571	0.99779	0.34072697	125179	43342	81837	missense_variant	both	Benign	(likely)Benign	criteria provided, multiple submitters, no conflicts	Criteria_multSubmitter	NA	Fracture of lower leg, including ankle	0.000184	0.0633	0.0169	Other disorders of iris and ciliary body	0.001233	-0.211	0.065
ADGRV1	rs148097083	5:90647764:G:A	5	90647764	G	A	5:89943581	0.999101	0.026462487	9722	282	9440	missense_variant	both	Benign	(likely)Benign	criteria provided, multiple submitters, no conflicts	Criteria_multSubmitter	not specified	Infections of breast associated with childbirth	0.000705	0.9229	0.2724	Valvular operations	0.0009893	0.418	0.127
ADGRV1	rs200945405	5:90652372:G:A	5	90652372	G	A	5:89948189	0.983788	0.000925452	340	2	338	missense_variant	both	Conflicting interpretations of pathogenicity	Conflicting	criteria provided, conflicting interpretations	Criteria_multSubmitter	NA	Emphysema	0.000716	4.9803	1.472	NA	NA	NA	NA
ADGRV1	rs72782753	5:90674063:A:G	5	90674063	A	G	5:89969880	0.99903	0.003045826	1119	2	1117	missense_variant	both	Benign/Likely benign	(likely)Benign	criteria provided, multiple submitters, no conflicts	Criteria_multSubmitter	NA	Focal epilepsy	0.000137	2.1282	0.5581	NA	NA	NA	NA
ADGRV1	rs369603835	5:90681368:G:A	5	90681368	G	A	5:89977185	0.911638	0.001897177	697	2	695	missense_variant	both	Uncertain significance	VUS	criteria provided, single submitter	Criteria_oneSubmitter	NA	Other and unspecified disorders of white blood cells	0.000122	4.7702	1.2417	NA	NA	NA	NA
ADGRV1	rs17544552	5:90683701:C:T	5	90683701	C	T	5:89979518	0.999758	0.053210774	19549	1074	18475	missense_variant	both	Benign	(likely)Benign	criteria provided, multiple submitters, no conflicts	Criteria_multSubmitter	not provided;not specified	KRA_PSY_EATING	0.00239	0.2953	0.0973	NA	0.0001671	-0.188	0.05
ADGRV1	rs41302834	5:90683751:G:A	5	90683751	G	A	5:89979568	0.971601	0.002534106	931	8	923	missense_variant	both	Conflicting interpretations of pathogenicity	VUS	criteria provided, conflicting interpretations	Criteria_multSubmitter	not provided;not specified	Follow-up care involving plastic surgery	0.000421	2.2789	0.6462	Dislocation, sprain and strain of joints and ligaments at ankle and foot level	0.0003862	13.608	3.834
ADGRV1	rs4916684	5:90683772:G:A	5	90683772	G	A	5:89979589	0.999904	0.340980108	125272	43428	81844	missense_variant	both	Benign	(likely)Benign	criteria provided, multiple submitters, no conflicts	Criteria_multSubmitter	NA	Fracture of lower leg, including ankle	0.000363	0.0603	0.0169	Sequelae of injuries of upper limb	0.001727	-0.098	0.031
ADGRV1	rs41303352	5:90683874:A:G	5	90683874	A	G	5:89979691	0.999469	0.159583329	58629	9308	49321	missense_variant	both	Benign	(likely)Benign	criteria provided, multiple submitters, no conflicts	Criteria_multSubmitter	NA	Dissociative [conversion] disorders	0.00109	0.2853	0.0873	Alcohol abuse counselling and surveillance	0.001111	1.147	0.352
ADGRV1	rs4916685	5:90683881:C:T	5	90683881	C	T	5:89979698	0.999628	0.33595817	123427	41540	81887	missense_variant	both	Benign	(likely)Benign	criteria provided, multiple submitters, no conflicts	Criteria_multSubmitter	NA	Other specific joint derangements/joint disorders	0.000829	0.0497	0.0149	Valvular operations	0.001439	0.037	0.012
ADGRV1	rs16868972	5:90683933:G:T	5	90683933	G	T	5:89979750	0.999951	0.166265637	61084	10098	50986	missense_variant	both	Benign	(likely)Benign	criteria provided, multiple submitters, no conflicts	Criteria_multSubmitter	NA	Lymphoid leukaemia	0.000911	0.2922	0.0881	Burn and corrosion of hip and lower limb, except ankle and foot	0.001584	0.765	0.242
ADGRV1	rs41308846	5:90684054:G:A	5	90684054	G	A	5:89979871	0.996052	0.005204307	1912	20	1892	missense_variant	both	Conflicting interpretations of pathogenicity	VUS	criteria provided, conflicting interpretations	Criteria_multSubmitter	Febrile seizures, familial, 4;not provided;not specified	Mixed specific developmental disorders	0.000262	3.4183	0.9365	Maternal care related to the fetus and amniotic cavity and possible delivery problems	0.0002675	2.361	0.648
ADGRV1	rs16868974	5:90685794:C:T	5	90685794	C	T	5:89981611	0.997785	0.006695918	2460	28	2432	missense_variant	both	Benign	(likely)Benign	criteria provided, multiple submitters, no conflicts	Criteria_multSubmitter	not specified	Short stature, not elsewhere classified	9.56e-05	2.7716	0.7104	Other and unspecified disorders of white blood cells	5.279e-05	40.758	10.081
ADGRV1	rs181475191	5:90685825:A:C	5	90685825	A	C	5:89981642	0.999025	0.042491861	15611	722	14889	missense_variant	both	Benign	(likely)Benign	criteria provided, single submitter	Criteria_oneSubmitter	NA	AION (anterior ischemic optic neuropathy)	0.000127	1.0623	0.2772	Mental and behavioural disorders due to sedatives or hypnotics	0.0003201	1.628	0.453
ADGRV1	rs200055351	5:90689978:T:C	5	90689978	T	C	5:89985795	0.916258	0.000895511	329	2	327	missense_variant	both	Benign/Likely benign	(likely)Benign	criteria provided, multiple submitters, no conflicts	Criteria_multSubmitter	NA	Third [oculomotor] nerve palsy	5.86e-05	13.2481	3.2968	NA	NA	NA	NA
ADGRV1	rs10037067	5:90690065:A:G	5	90690065	A	G	5:89985882	0.99998	0.335917341	123412	41498	81914	missense_variant	both	Benign	(likely)Benign	criteria provided, multiple submitters, no conflicts	Criteria_multSubmitter	NA	Other specific joint derangements/joint disorders	0.0011	0.0485	0.0149	Valvular operations	0.001704	0.036	0.012
ADGRV1	rs2366926	5:90692687:A:G	5	90692687	A	G	5:89988504	0.999986	0.33581663	123375	41502	81873	missense_variant	both	Benign	(likely)Benign	criteria provided, multiple submitters, no conflicts	Criteria_multSubmitter	NA	Other specific joint derangements/joint disorders	0.000908	0.0493	0.0149	Valvular operations	0.001796	0.036	0.012
ADGRV1	rs201733037	5:90694338:C:T	5	90694338	C	T	5:89990155	0.996223	0.001497055	550	2	548	missense_variant	both	Benign/Likely benign	(likely)Benign	criteria provided, multiple submitters, no conflicts	Criteria_multSubmitter	NA	Other assisted single delivery	0.00294	6.5926	2.2164	NA	NA	NA	NA
ADGRV1	rs1878878	5:90694507:A:G	5	90694507	A	G	5:89990324	0.999933	0.342400949	125794	43388	82406	missense_variant	both	Benign	(likely)Benign	criteria provided, multiple submitters, no conflicts	Criteria_multSubmitter	NA	Fracture of lower leg, including ankle	0.000306	0.0611	0.0169	DVT of lower extremities	0.001601	0.055	0.018
ADGRV1	rs16869016	5:90704393:C:T	5	90704393	C	T	5:90000210	0.995246	0.094529489	34729	3318	31411	missense_variant	both	Benign	(likely)Benign	criteria provided, multiple submitters, no conflicts	Criteria_multSubmitter	NA	Malignant neoplasm of skin	0.000424	-0.1029	0.0292	Diabetic ketoacidosis	3.818e-05	0.418	0.102
ADGRV1	rs111033530	5:90705420:G:A	5	90705420	G	A	5:90001237	0.997547	0.016982046	6239	112	6127	missense_variant	both	Benign/Likely benign	(likely)Benign	criteria provided, multiple submitters, no conflicts	Criteria_multSubmitter	not provided;not specified	Benign lipomatous neoplasm of skin and subcutaneous tissue of head, face and neck (other cancers excluded from controls)	0.00194	0.6349	0.2049	Dementia in other diseases classified elsewhere	0.0001248	9.466	2.467
ADGRV1	rs41308297	5:90706236:A:G	5	90706236	A	G	5:90002053	0.991405	0.001875401	689	4	685	missense_variant	both	Conflicting interpretations of pathogenicity	VUS	criteria provided, conflicting interpretations	Criteria_multSubmitter	not provided;not specified	Degeneration of macula and posterior pole	0.000896	0.8499	0.2559	Malignant neoplasm of larynx	0.0001673	370.814	98.521
ADGRV1	rs201586455	5:90706355:A:C	5	90706355	A	C	5:90002172	0.933266	0.003004997	1104	2	1102	missense_variant	both	Benign/Likely benign	(likely)Benign	criteria provided, multiple submitters, no conflicts	Criteria_multSubmitter	not provided;not specified	Persons encountering health services in circumstances related to reproduction	0.000118	-0.3754	0.0975	Carcinoma in situ of skin of trunk	0.002259	300.811	98.503
ADGRV1	rs13157270	5:90716562:G:A	5	90716562	G	A	5:90012379	0.999613	0.105305563	38688	4028	34660	missense_variant	both	Benign	(likely)Benign	criteria provided, single submitter	Criteria_oneSubmitter	NA	GI-bleeding	6.5e-06	-0.1748	0.0388	Pterygium	0.0003386	1.172	0.327
ADGRV1	rs114137750	5:90720961:C:T	5	90720961	C	T	5:90016778	0.973763	0.020490598	7528	214	7314	missense_variant	both	Conflicting interpretations of pathogenicity	VUS	criteria provided, conflicting interpretations	Criteria_multSubmitter	Febrile seizures, familial, 1;Usher syndrome, type 2C;not provided;not specified	Contraceptive management	0.000632	-0.1804	0.0528	Malignant neoplasm of liver and intrahepatic bile ducts	0.0001239	9.499	2.475
ADGRV1	rs16869032	5:90721054:G:A	5	90721054	G	A	5:90016871	0.999823	0.16081908	59083	9448	49635	missense_variant	both	Benign	(likely)Benign	criteria provided, multiple submitters, no conflicts	Criteria_multSubmitter	NA	Appendicitis, broad definition	0.00114	0.0564	0.0173	Alcohol abuse counselling and surveillance	0.0002979	1.314	0.363
ADGRV1	rs2366928	5:90728918:G:A	5	90728918	G	A	5:90024735	0.999843	0.279647131	102739	28994	73745	missense_variant	both	Benign	(likely)Benign	criteria provided, multiple submitters, no conflicts	Criteria_multSubmitter	NA	Chondrocostal junction syndrome [Tietze]	0.00101	0.3046	0.0927	Chondrocostal junction syndrome [Tietze]	0.0003057	0.212	0.059
ADGRV1	rs41311343	5:90745073:T:C	5	90745073	T	C	5:90040890	0.998999	0.03624506	13316	470	12846	missense_variant	both	Benign	(likely)Benign	criteria provided, multiple submitters, no conflicts	Criteria_multSubmitter	not provided;not specified	Chlocystitis	0.00109	0.3175	0.0972	Anaemia in chronic diseases classified elsewhere	0.000701	7.042	2.078
ADGRV1	rs13171868	5:90745757:T:C	5	90745757	T	C	5:90041574	0.985987	0.009880562	3630	38	3592	missense_variant	both	Benign/Likely benign	(likely)Benign	criteria provided, multiple submitters, no conflicts	Criteria_multSubmitter	not provided;not specified	Chronic diseases of tonsils and adenoids	0.000183	-0.2319	0.062	Acne vulgaris	0.0004259	15.71	4.459
ADGRV1	rs10062026	5:90756472:G:A	5	90756472	G	A	5:90052289	0.999585	0.345574706	126960	44168	82792	missense_variant	both	Benign	(likely)Benign	criteria provided, multiple submitters, no conflicts	Criteria_multSubmitter	NA	Pain in joint	0.000433	0.0572	0.0163	Ectropion of eyelid	0.001288	0.275	0.085
ADGRV1	rs199839743	5:90763453:C:A	5	90763453	C	A	5:90059270	0.995605	0.002343571	861	2	859	missense_variant	both	Conflicting interpretations of pathogenicity	VUS	criteria provided, conflicting interpretations	Criteria_multSubmitter	NA	Oher diseases of blood and blood-forming organs	4.51e-06	3.9303	0.857	NA	NA	NA	NA
ADGRV1	rs2460169	5:90777969:G:A	5	90777969	G	A	5:90073786	0.959567	0.000370181	136	0	136	missense_variant	both	Benign	(likely)Benign	criteria provided, multiple submitters, no conflicts	Criteria_multSubmitter	NA	Disorders of puberty	0.00117	19.5894	6.0363	NA	NA	NA	NA
ADGRV1	rs41304892	5:90791138:G:A	5	90791138	G	A	5:90086955	0.904088	0.000930896	342	0	342	missense_variant	both	Benign/Likely benign	(likely)Benign	criteria provided, multiple submitters, no conflicts	Criteria_multSubmitter	NA	Personal history of malignant neoplasm	0.000421	7.9277	2.2479	NA	NA	NA	NA
ADGRV1	rs79464236	5:90791344:C:G	5	90791344	C	G	5:90087161	0.997531	0.008693806	3194	38	3156	missense_variant	both	Benign	(likely)Benign	criteria provided, multiple submitters, no conflicts	Criteria_multSubmitter	not provided;not specified	Chalazion	0.00159	-0.6822	0.216	Multiple myeloma and malignant plasma cell neoplasms (other cancers excluded from controls)	0.000231	20.774	5.641
ADGRV1	rs2438374	5:90811291:A:G	5	90811291	A	G	5:90107108	0.999651	0.019567868	7189	130	7059	missense_variant	both	Benign	(likely)Benign	criteria provided, multiple submitters, no conflicts	Criteria_multSubmitter	NA	Inguinal hernia	0.00073	0.1726	0.0511	Inguinal hernia	0.0008859	0.086	0.026
ADGRV1	rs41303350	5:90840983:A:G	5	90840983	A	G	5:90136800	0.907688	0.002915174	1071	8	1063	missense_variant	both	Benign/Likely benign	(likely)Benign	criteria provided, multiple submitters, no conflicts	Criteria_multSubmitter	not provided;not specified	Chronic hepatitis NAS	0.000304	4.9466	1.3694	Malignant neoplasm of larynx	0.0004261	160.005	45.412
ADGRV1	rs2247870	5:90855772:G:A	5	90855772	G	A	5:90151589	0.999484	0.44153048	162213	71602	90611	missense_variant	both	Benign	(likely)Benign	criteria provided, multiple submitters, no conflicts	Criteria_multSubmitter	NA	Rosacea	8.47e-05	0.1873	0.0476	Asthma	0.0001291	-0.038	0.01
ADGRV1	rs201254386	5:90855803:C:A	5	90855803	C	A	5:90151620	0.998928	0.001938006	712	0	712	missense_variant	both	Likely benign	(likely)Benign	criteria provided, single submitter	Criteria_oneSubmitter	NA	Sixth [abducent] nerve palsy	0.000387	4.5609	1.2853	NA	NA	NA	NA
ADGRV1	rs77469944	5:91150072:A:G	5	91150072	A	G	5:90445889	0.997998	0.001336462	491	2	489	missense_variant	both	Benign	(likely)Benign	criteria provided, multiple submitters, no conflicts	Criteria_multSubmitter	NA	Hallux valgus (acquired)	0.000222	1.093	0.296	NA	NA	NA	NA
SLF1	rs76370969	5:94688530:G:C	5	94688530	G	C	5:94024235	0.981833	0.012150642	4464	56	4408	missense_variant	unknown	Benign	(likely)Benign	criteria provided, single submitter	Criteria_oneSubmitter	NA	Mental disorders, not otherwise specified	0.000135	0.811	0.2125	Migraine	0.0007262	2.415	0.715
TTC37	rs116690692	5:95482498:T:C	5	95482498	T	C	5:94818202	0.965762	0.007076987	2600	26	2574	missense_variant	recessive	Benign/Likely benign	(likely)Benign	criteria provided, multiple submitters, no conflicts	Criteria_multSubmitter	not provided;not specified	Other menopausal disorders	0.00131	0.9652	0.3002	Medical abortion	0.0004581	4.273	1.219
TTC37	rs143346257	5:95503824:C:G	5	95503824	C	G	5:94839528	0.951822	0.001017997	374	0	374	missense_variant	recessive	Conflicting interpretations of pathogenicity	VUS	criteria provided, conflicting interpretations	Criteria_multSubmitter	NA	Respiratory disorders in diseases classified elsewhere	0.000233	16.0417	4.3588	NA	NA	NA	NA
ELL2	rs146249322	5:95943025:T:C	5	95943025	T	C	5:95278729	0.897155	0.000206866	76	2	74	missense_variant	unknown	Likely benign	(likely)Benign	criteria provided, single submitter	Criteria_oneSubmitter	NA	Agranulocytosis	3.27e-05	11.2426	2.7066	NA	NA	NA	NA
PCSK1	rs6235	5:96393194:C:G	5	96393194	C	G	5:95728898	0.999137	0.284922208	104677	30130	74547	missense_variant	recessive	Benign/Likely benign	(likely)Benign	criteria provided, multiple submitters, no conflicts	Criteria_multSubmitter	NA	Gonarthrosis,primary	0.000116	0.0552	0.0143	Cardiomyopathy	0.0005967	0.138	0.04
PCSK1	rs6234	5:96393270:G:C	5	96393270	G	C	5:95728974	0.999563	0.285069191	104731	30164	74567	missense_variant	recessive	Benign/Likely benign	(likely)Benign	criteria provided, multiple submitters, no conflicts	Criteria_multSubmitter	NA	Gonarthrosis,primary	8.95e-05	0.0561	0.0143	Cardiomyopathy	0.0004725	0.141	0.04
PCSK1	rs6232	5:96416081:T:C	5	96416081	T	C	5:95751785	0.978465	0.034786112	12780	478	12302	missense_variant	recessive	Benign	(likely)Benign	criteria provided, single submitter	Criteria_oneSubmitter	Body mass index quantitative trait locus 12;not specified	Persons encountering health services for other counselling and medical advice, not elsewhere classified	0.000799	-0.1206	0.036	Radiculopathy	0.0006968	1.262	0.372
ERAP1	rs78649652	5:96788670:C:T	5	96788670	C	T	5:96124373	0.994956	0.004153647	1526	8	1518	missense_variant	unknown	Likely benign	(likely)Benign	criteria provided, single submitter	Criteria_oneSubmitter	NA	Other respiratory diseases principally affecting the interstitium	0.000377	0.9809	0.2759	Medical observation and evaluation for suspected diseases and conditions	0	2.697	0
ERAP2	rs34261036	5:96895352:T:G	5	96895352	T	G	5:96231056	0.951372	0.001744749	641	2	639	missense_variant	unknown	Benign	(likely)Benign	criteria provided, single submitter	Criteria_oneSubmitter	NA	Cardiac arrest	0.000356	2.8423	0.796	NA	NA	NA	NA
CHD1	rs61759467	5:98892699:T:A	5	98892699	T	A	5:98228403	0.99761	0.014055984	5164	88	5076	missense_variant	dominant	Benign	(likely)Benign	criteria provided, single submitter	Criteria_oneSubmitter	NA	Benign neoplasm: Vulva	0.000728	1.4694	0.4349	Other peripheral vascular diseases	0.000245	7.768	2.118
PAM	rs2230458	5:102867328:G:C	5	102867328	G	C	5:102203032	0.989602	0.014529598	5338	96	5242	missense_variant	unknown	Benign	(likely)Benign	criteria provided, single submitter	Criteria_oneSubmitter	NA	Isolated proteinuria with specified morphological lesion	0.000141	1.4196	0.3729	Other and unspecified iridocyclitis	0.001245	12.885	3.991
PAM	rs78753846	5:102946885:C:T	5	102946885	C	T	5:102282589	0.989609	0.00384607	1413	14	1399	missense_variant	unknown	Benign	(likely)Benign	criteria provided, single submitter	Criteria_oneSubmitter	NA	Papulosquamous disorders	0.000944	0.5653	0.1709	Other and unspecified myopathies	4.133e-05	48.492	11.828
PAM	rs61736661	5:102974426:A:C	5	102974426	A	C	5:102310130	0.994414	0.003843348	1412	14	1398	missense_variant	unknown	Benign	(likely)Benign	criteria provided, single submitter	Criteria_oneSubmitter	NA	Papulosquamous disorders	0.000902	0.5661	0.1705	Other and unspecified myopathies	3.91e-05	46.84	11.389
SLC25A46	rs767725140	5:110755499:G:A	5	110755499	G	A	5:110091199	0.938843	0.000824741	303	2	301	missense_variant	recessive	Uncertain significance	VUS	criteria provided, single submitter	Criteria_oneSubmitter	NA	Superficial injuries involving multiple body regions	7.2e-05	13.1176	3.3045	NA	NA	NA	NA
SLC25A46	rs114859074	5:110756712:G:A	5	110756712	G	A	5:110092412	0.98209	0.001690311	621	0	621	missense_variant	recessive	Likely benign	(likely)Benign	criteria provided, multiple submitters, no conflicts	Criteria_multSubmitter	NA	Postydysenteric arthropathy	0.000147	10.6936	2.8174	NA	NA	NA	NA
SLC25A46	rs141213807	5:110761292:A:G	5	110761292	A	G	5:110096992	0.98615	0.001927118	708	0	708	missense_variant	recessive	Conflicting interpretations of pathogenicity	VUS	criteria provided, conflicting interpretations	Criteria_multSubmitter	NA	Follow-up examination after treatment for malignant neoplasms	0.00107	1.7744	0.5424	NA	NA	NA	NA
SLC25A46	rs374899270	5:110761460:C:CTTA	5	110761460	C	CTTA	5:110097160	0.93273	0.001597766	587	2	585	inframe_indel	recessive	Likely benign	(likely)Benign	criteria provided, single submitter	Criteria_oneSubmitter	NA	Congenital malformations of the nervous system	0.0011	5.9453	1.8215	NA	NA	NA	NA
WDR36	rs145437203	5:111092362:T:C	5	111092362	T	C	5:110428060	0.889963	0.001061548	390	0	390	missense_variant	unknown	Likely benign	(likely)Benign	criteria provided, single submitter	Criteria_oneSubmitter	NA	Heterophoria	0.000416	3.8104	1.0796	NA	NA	NA	NA
WDR36	rs35629723	5:111092387:C:G	5	111092387	C	G	5:110428085	0.880808	0.001328296	488	2	486	missense_variant	unknown	Conflicting interpretations of pathogenicity	VUS	criteria provided, conflicting interpretations	Criteria_multSubmitter	NA	Polymyalgia rheumatica	4.29e-05	2.8541	0.6976	NA	NA	NA	NA
WDR36	rs115541547	5:111097096:G:A	5	111097096	G	A	5:110432794	0.95294	0.000351127	129	0	129	missense_variant	unknown	Conflicting interpretations of pathogenicity	VUS	criteria provided, conflicting interpretations	Criteria_multSubmitter	NA	Other specified/unspecified necrotizing vasculopathies	3.07e-05	31.3852	7.5292	NA	NA	NA	NA
WDR36	rs62376783	5:111098750:C:T	5	111098750	C	T	5:110434448	0.931902	0.005367622	1972	8	1964	missense_variant	unknown	Likely benign	(likely)Benign	criteria provided, single submitter	Criteria_oneSubmitter	Primary open angle glaucoma	Failed attempted abortion	0.000173	4.0529	1.0792	Hepatic failure, not elsewhere classified	0.001057	81.344	24.838
WDR36	rs142088179	5:111100646:A:C	5	111100646	A	C	5:110436345	0.93951	0.004376844	1608	16	1592	missense_variant	unknown	Likely benign	(likely)Benign	criteria provided, single submitter	Criteria_oneSubmitter	Primary open angle glaucoma	Conjunctivitis (acute, non atopic)	0.00049	0.6931	0.1988	Intussusception	0.0009144	93.392	28.167
WDR36	rs11241095	5:111103810:A:G	5	111103810	A	G	5:110439509	0.998819	0.386683833	142063	55430	86633	missense_variant	unknown	Benign	(likely)Benign	criteria provided, multiple submitters, no conflicts	Criteria_multSubmitter	NA	Chronic lower respiratory diseases	1.08e-05	-0.0471	0.0107	Anosmia	0.0001389	-0.326	0.086
WDR36	rs35703638	5:111106140:G:A	5	111106140	G	A	5:110441839	0.865576	0.000955393	351	6	345	missense_variant	unknown	Likely benign	(likely)Benign	criteria provided, single submitter	Criteria_oneSubmitter	Glaucoma 1, open angle, G;Primary open angle glaucoma	Complications of procedures, not elsewhere classified	0.00212	0.7094	0.2308	Internar derangement of knee	0	3.548	0
WDR36	rs34595252	5:111119021:A:G	5	111119021	A	G	5:110454719	0.9298	0.001437173	528	4	524	missense_variant	unknown	Likely benign	(likely)Benign	criteria provided, multiple submitters, no conflicts	Criteria_multSubmitter	Glaucoma 1, open angle, G;Primary open angle glaucoma;not specified	Disturbances of smell and taste	0.00031	4.831	1.3394	NA	0.0002312	267.171	72.557
EPB41L4A	rs34106638	5:112204448:T:C	5	112204448	T	C	5:111540145	0.994741	0.004066545	1494	4	1490	missense_variant	unknown	Likely benign	(likely)Benign	criteria provided, single submitter	Criteria_oneSubmitter	NA	Disorders of porphyrin and bilirubin metabolism	0.000166	5.4861	1.457	Other congenital malformations of the digestive system	0.0005371	145.242	41.959
APC	rs746592911	5:112767230:C:T	5	112767230	C	T	5:112102927	0.876812	0.0003974	146	0	146	missense_variant	dominant	Uncertain significance	VUS	criteria provided, multiple submitters, no conflicts	Criteria_multSubmitter	NA	Autoimmune diseases related-to ILD	0.000308	1.2743	0.3531	NA	NA	NA	NA
APC	rs755660899	5:112767333:G:T	5	112767333	G	T	5:112103030	0.876812	0.0003974	146	0	146	missense_variant	dominant	Uncertain significance	VUS	criteria provided, multiple submitters, no conflicts	Criteria_multSubmitter	NA	Autoimmune diseases related-to ILD	0.000308	1.2743	0.3531	NA	NA	NA	NA
APC	rs137854567	5:112819272:C:T	5	112819272	C	T	5:112154969	0.986651	0.001831851	673	4	669	missense_variant	dominant	Conflicting interpretations of pathogenicity	Conflicting	criteria provided, conflicting interpretations	Criteria_multSubmitter	APC-Associated Polyposis Disorders;Familial adenomatous polyposis 1;Gardner syndrome;Hereditary cancer-predisposing syndrome;Pilocytic astrocytoma;not provided;not specified	Postprocedural musculoskeletal disorders, not elsewhere classified	0.00125	2.5444	0.7884	Other intervertebral disc disorders	0	3.479	0
APC	rs765308810	5:112835160:C:A	5	112835160	C	A	5:112170857	0.941465	0.000318464	117	0	117	missense_variant	dominant	Uncertain significance	VUS	criteria provided, single submitter	Criteria_oneSubmitter	NA	Unspecified urinary incontinence	0.00156	5.3925	1.7047	NA	NA	NA	NA
APC	rs148725540	5:112838767:A:G	5	112838767	A	G	5:112174464	0.964546	0.000911843	335	0	335	missense_variant	dominant	Conflicting interpretations of pathogenicity	VUS	criteria provided, conflicting interpretations	Criteria_multSubmitter	NA	Extrapyramidal and movement disorders	0.000298	1.4741	0.4075	NA	NA	NA	NA
APC	rs1801166	5:112839543:G:C	5	112839543	G	C	5:112175240	0.988463	0.000571603	210	0	210	missense_variant	dominant	Conflicting interpretations of pathogenicity	Conflicting	criteria provided, conflicting interpretations	Criteria_multSubmitter	NA	Endometriosis of uterus	0.00198	2.5609	0.8278	NA	NA	NA	NA
APC	rs459552	5:112841059:T:A	5	112841059	T	A	5:112176756	0.994347	0.298248718	109573	33040	76533	missense_variant	dominant	Benign	(likely)Benign	criteria provided, multiple submitters, no conflicts	Criteria_multSubmitter	NA	Benign neoplasm of other and unspecified sites (other cancers excluded from controls)	0.000138	-0.3155	0.0828	Benign neoplasm of other and unspecified sites (other cancers excluded from controls)	1.468e-05	-0.233	0.054
APC	rs2229995	5:112843098:G:A	5	112843098	G	A	5:112178795	0.996884	0.037916317	13930	528	13402	missense_variant	dominant	Benign/Likely benign	(likely)Benign	criteria provided, multiple submitters, no conflicts	Criteria_multSubmitter	APC-Associated Polyposis Disorders;Familial adenomatous polyposis 1;Familial multiple polyposis syndrome;Hereditary cancer-predisposing syndrome;not provided;not specified	Malignant neoplasm of small intestine (other cancers excluded from controls)	8.65e-05	1.1023	0.2808	Long labour	0.002728	0.947	0.316
APC	rs72541816	5:112843456:C:G	5	112843456	C	G	5:112179153	0.996525	0.00244156	897	0	897	missense_variant	dominant	Conflicting interpretations of pathogenicity	VUS	criteria provided, conflicting interpretations	Criteria_multSubmitter	NA	Maternal care for known or suspected disproportion	0.000501	2.6846	0.7714	NA	NA	NA	NA
APC	rs140868933	5:112843662:G:A	5	112843662	G	A	5:112179359	0.995344	0.013078816	4805	52	4753	missense_variant	dominant	Benign/Likely benign	(likely)Benign	criteria provided, multiple submitters, no conflicts	Criteria_multSubmitter	Familial adenomatous polyposis 1;Hereditary cancer-predisposing syndrome;not provided;not specified	Chronic nephritic syndrome	0.000618	0.9146	0.2672	Alcohol abuse counselling and surveillance	0.002815	34.649	11.599
MCC	rs17313892	5:113028992:T:A	5	113028992	T	A	5:112364689	0.971338	0.009077596	3335	26	3309	missense_variant	unknown	Benign	(likely)Benign	criteria provided, single submitter	Criteria_oneSubmitter	NA	Torsion of testis	7.47e-05	2.4282	0.613	Prolonged pregnancy	0.001106	9.617	2.948
MCC	rs151039584	5:113064054:C:G	5	113064054	C	G	5:112399751	0.991135	0.035338661	12983	454	12529	missense_variant	unknown	Benign	(likely)Benign	criteria provided, single submitter	Criteria_oneSubmitter	NA	Burn and corrosion of head and neck	0.000735	0.9049	0.268	Vasomotor rhinitis (mode)	0.00141	2.093	0.656
MCC	rs75148264	5:113340599:C:T	5	113340599	C	T	5:112676296	0.985191	0.001842738	677	0	677	missense_variant	unknown	Likely benign	(likely)Benign	criteria provided, single submitter	Criteria_oneSubmitter	NA	Temporomandibular joint disorders	0.000545	1.3349	0.3861	NA	NA	NA	NA
KCNN2	rs76852708	5:114362934:T:TGCC	5	114362934	T	TGCC	5:113698631	0.996237	0.491093884	180422	89126	91296	inframe_indel	unknown	Benign	(likely)Benign	criteria provided, single submitter	Criteria_oneSubmitter	NA	General examination and investigation of persons without complaint and reported diagnosis	0.00021	0.0483	0.013	Atypical mycobacterium lung infection	0.0003078	-0.43	0.119
SEMA6A	rs200578077	5:116446797:T:G	5	116446797	T	G	5:115782493	0.969324	0.008016048	2945	42	2903	missense_variant	unknown	Benign	(likely)Benign	criteria provided, single submitter	Criteria_oneSubmitter	NA	Hydrocele	0.000102	0.7099	0.1827	Myeloproliferative diseases	0.0009643	10.596	3.21
DMXL1	rs142000355	5:119133212:A:C	5	119133212	A	C	5:118468907	0.986329	0.005699696	2094	16	2078	missense_variant	unknown	Benign	(likely)Benign	criteria provided, single submitter	Criteria_oneSubmitter	NA	Open wound of head	0.000317	-0.4478	0.1244	Single delivery by caesarean section	0.0005052	4.161	1.196
DMXL1	rs148468898	5:119166670:G:T	5	119166670	G	T	5:118502365	0.889152	0.000296689	109	2	107	missense_variant	unknown	Likely benign	(likely)Benign	criteria provided, single submitter	Criteria_oneSubmitter	NA	Anoxic brain damage	2.17e-05	39.3341	9.2627	NA	NA	NA	NA
DMXL1	rs140340763	5:119221065:G:A	5	119221065	G	A	5:118556760	0.993317	0.001339184	492	0	492	missense_variant	unknown	Likely benign	(likely)Benign	criteria provided, single submitter	Criteria_oneSubmitter	NA	Benign neoplasm of ovary (other cancers excluded from controls)	0.00232	1.2965	0.4257	NA	NA	NA	NA
HSD17B4	rs25640	5:119475838:G:A	5	119475838	G	A	5:118811533	0.998062	0.480255207	176440	85336	91104	missense_variant	recessive	Benign	(likely)Benign	criteria provided, multiple submitters, no conflicts	Criteria_multSubmitter	NA	Malignant neoplasm of kidney, except renal pelvis (other cancers excluded from controls)	0.000757	0.174	0.0517	Premature separation of placenta [abruptio placentae]	4.935e-05	0.294	0.072
HSD17B4	rs11539471	5:119525243:T:C	5	119525243	T	C	5:118860938	0.998423	0.084727863	31128	2698	28430	missense_variant	recessive	Benign	(likely)Benign	criteria provided, multiple submitters, no conflicts	Criteria_multSubmitter	Bifunctional peroxisomal enzyme deficiency;Perrault syndrome;not provided;not specified	Helminthiases	0.00163	0.5787	0.1837	Post-traumatic wound infection, not elsewhere classified	0.000322	1.954	0.543
HSD17B4	rs11205	5:119526018:A:G	5	119526018	A	G	5:118861713	0.999226	0.498459394	183128	91850	91278	missense_variant	recessive	Benign	(likely)Benign	criteria provided, multiple submitters, no conflicts	Criteria_multSubmitter	NA	Other and specified injuries of hip and thigh	0.000137	-0.4148	0.1088	Malignant neoplasm of urinary organs (other cancers excluded from controls)	2.124e-05	0.123	0.029
HSD17B4	rs28943592	5:119536489:C:T	5	119536489	C	T	5:118872184	0.980972	0.000846516	311	2	309	missense_variant	recessive	Benign/Likely benign	(likely)Benign	criteria provided, multiple submitters, no conflicts	Criteria_multSubmitter	NA	Acne	0.00101	3.0404	0.925	NA	NA	NA	NA
LOX	rs41407546	5:122077510:G:T	5	122077510	G	T	5:121413205	0.922071	0.004692587	1724	8	1716	missense_variant	dominant	Benign/Likely benign	(likely)Benign	criteria provided, multiple submitters, no conflicts	Criteria_multSubmitter	not provided	Hyperhidrosis	0.000242	2.6902	0.7329	Benign neoplasm: Oesophagus	0.0003626	187.18	52.491
LOX	rs1800449	5:122077513:C:T	5	122077513	C	T	5:121413208	0.998358	0.148616721	54600	8186	46414	missense_variant	dominant	Benign	(likely)Benign	no assertion criteria provided	no_Criteria	NA	Other and unspecified glaucoma	0.00148	0.2834	0.0891	Leiomyoma of uterus	0.0003045	-0.121	0.034
SNCAIP	rs28937592	5:122450708:C:T	5	122450708	C	T	5:121786403	0.973269	0.006616983	2431	16	2415	missense_variant	unknown	Likely benign	(likely)Benign	criteria provided, multiple submitters, no conflicts	Criteria_multSubmitter	Parkinson Disease, Dominant/Recessive;Parkinson disease, late-onset	Superficial injury of ankle and foot	0.00091	0.9332	0.2813	Gonarthrosis,primary	0.0006644	2.563	0.753
SNCAIP	rs55712196	5:122450972:G:C	5	122450972	G	C	5:121786667	0.983511	0.010332401	3796	54	3742	missense_variant	unknown	Benign/Likely benign	(likely)Benign	criteria provided, multiple submitters, no conflicts	Criteria_multSubmitter	Parkinson Disease, Dominant/Recessive;not specified	Benign neoplasm: Connective and other soft tissue of lower limb, including hip (other cancers excluded from controls)	0.000574	1.7016	0.4941	Enthesopathies of lower limb, excluding foot	8.362e-06	6.235	1.399
SNCAIP	rs140850272	5:122451264:G:A	5	122451264	G	A	5:121786959	0.988214	0.007398173	2718	32	2686	missense_variant	unknown	Benign/Likely benign	(likely)Benign	criteria provided, multiple submitters, no conflicts	Criteria_multSubmitter	Parkinson Disease, Dominant/Recessive	Other bursitis of hip	6.33e-05	3.1095	0.7773	Alopecia areata	6e-05	37.794	9.418
CEP120	rs114280473	5:123378398:G:A	5	123378398	G	A	5:122714092	0.9979	0.013906279	5109	88	5021	missense_variant	recessive	Benign	(likely)Benign	criteria provided, single submitter	Criteria_oneSubmitter	JOUBERT SYNDROME 31;Short-rib thoracic dysplasia 13 with or without polydactyly	Migraine, single triptan purchase ok & required. ICD-code if available is included	4.86e-05	0.279	0.0687	Impingement syndrome of shoulder	0.0002591	2.341	0.641
CEP120	rs114281792	5:123390067:T:C	5	123390067	T	C	5:122725761	0.967525	0.000675036	248	0	248	missense_variant	recessive	Benign	(likely)Benign	criteria provided, single submitter	Criteria_oneSubmitter	NA	Benign neoplasm: Kidney (other cancers excluded from controls)	0.000476	8.1855	2.3426	NA	NA	NA	NA
CEP120	rs189429890	5:123393331:C:T	5	123393331	C	T	5:122729025	0.990406	0.004681699	1720	12	1708	missense_variant	recessive	Benign	(likely)Benign	criteria provided, single submitter	Criteria_oneSubmitter	NA	Hyphaema and other vascular disorders of iris and ciliary body	0.000632	3.4108	0.998	Infective bursitis	0.001722	52.757	16.831
ALDH7A1	rs61757684	5:126545018:T:C	5	126545018	T	C	5:125880710	0.965865	0.010343288	3800	26	3774	missense_variant	recessive	Conflicting interpretations of pathogenicity	VUS	criteria provided, conflicting interpretations	Criteria_multSubmitter	Pyridoxine-dependent epilepsy;Seizures;not provided;not specified	Symptoms and signs involving emotional state	0.0011	1.4149	0.4334	Desensitization to allergens	0.0002129	20.425	5.516
ALDH7A1	rs147940248	5:126550205:C:T	5	126550205	C	T	5:125885897	0.971072	0.002403454	883	2	881	missense_variant	recessive	Conflicting interpretations of pathogenicity	VUS	criteria provided, conflicting interpretations	Criteria_multSubmitter	NA	Heterophoria	0.00207	1.7866	0.58	NA	NA	NA	NA
ALDH7A1	rs12514417	5:126552023:T:G	5	126552023	T	G	5:125887715	0.994717	0.128254053	47119	6142	40977	missense_variant	recessive	Benign/Likely benign	(likely)Benign	criteria provided, multiple submitters, no conflicts	Criteria_multSubmitter	NA	Allergic asthma (mode) (more controls excluded)	0.000626	0.1229	0.0359	Retinal breaks without detachment	0.0004881	0.36	0.103
LMNB1	rs36105360	5:126825998:C:T	5	126825998	C	T	5:126161690	0.993249	0.01525635	5605	88	5517	missense_variant	dominant	Likely benign	(likely)Benign	criteria provided, single submitter	Criteria_oneSubmitter	Leukodystrophy, Adult-Onset;not provided	Anomalies of pupillary function	0.000124	2.0227	0.5271	Anaemia in chronic diseases classified elsewhere	0.000187	24.302	6.505
MEGF10	rs3812054	5:127396735:G:A	5	127396735	G	A	5:126732427	0.998687	0.152996287	56209	8806	47403	missense_variant	recessive	Benign/Likely benign	(likely)Benign	criteria provided, multiple submitters, no conflicts	Criteria_multSubmitter	NA	Parapsoriasis	0.000252	0.5213	0.1424	Inflammatory bowel disease	0.0003273	0.186	0.052
MEGF10	rs148663427	5:127396771:G:A	5	127396771	G	A	5:126732463	0.989782	0.002207475	811	4	807	missense_variant	recessive	Likely benign	(likely)Benign	criteria provided, single submitter	Criteria_oneSubmitter	Myopathy, areflexia, respiratory distress, and dysphagia, early-onset	Diseases of vocal cords and larynx+other diseases of upper respiratory tract, no elsewhere classified	0.000349	0.6692	0.1872	Endocrine, nutritional and metabolic diseases	0	1.868	0
MEGF10	rs140563851	5:127420181:G:A	5	127420181	G	A	5:126755873	0.961171	0.000773025	284	0	284	missense_variant	recessive	Conflicting interpretations of pathogenicity	VUS	criteria provided, conflicting interpretations	Criteria_multSubmitter	NA	Other abnormalities of plasma proteins	0.00023	16.1296	4.3793	NA	NA	NA	NA
MEGF10	rs17164935	5:127455590:G:A	5	127455590	G	A	5:126791282	0.997584	0.182828508	67169	12420	54749	missense_variant	recessive	Benign/Likely benign	(likely)Benign	criteria provided, multiple submitters, no conflicts	Criteria_multSubmitter	NA	Female genital prolapse	0.000913	0.0849	0.0256	NA	0.0006166	0.239	0.07
FBN2	rs146781484	5:128261843:C:T	5	128261843	C	T	5:127597535	0.974686	0.001497055	550	0	550	missense_variant	dominant	Likely benign	(likely)Benign	criteria provided, multiple submitters, no conflicts	Criteria_multSubmitter	NA	Frostbite	0.00125	8.4113	2.6067	NA	NA	NA	NA
FBN2	rs2291628	5:128273941:G:A	5	128273941	G	A	5:127609633	0.981721	0.041049245	15081	624	14457	missense_variant	dominant	Benign/Likely benign	(likely)Benign	criteria provided, multiple submitters, no conflicts	Criteria_multSubmitter	Cardiovascular phenotype;Congenital contractural arachnodactyly;not provided;not specified	Benign mammary dysplasia	0.000388	0.2875	0.081	Nerve, nerve root and plexus disorders	0.0005654	0.372	0.108
FBN2	rs28763925	5:128277933:C:A	5	128277933	C	A	5:127613625	0.931844	0.00207138	761	4	757	missense_variant	dominant	Conflicting interpretations of pathogenicity	VUS	criteria provided, conflicting interpretations	Criteria_multSubmitter	Cardiovascular phenotype;Congenital contractural arachnodactyly;not specified	Diabetic polyneuropathy	0.000386	4.834	1.362	Soft tissue disorders	2.054e-05	2.036	0.478
FBN2	rs148014419	5:128278775:C:T	5	128278775	C	T	5:127614467	0.965845	0.000568881	209	0	209	missense_variant	dominant	Conflicting interpretations of pathogenicity	VUS	criteria provided, conflicting interpretations	Criteria_multSubmitter	NA	Stenosis and insufficiency of lacrimal passages	4.73e-05	5.5341	1.3602	NA	NA	NA	NA
FBN2	rs28763926	5:128278799:A:G	5	128278799	A	G	5:127614491	0.952268	0.00184546	678	6	672	missense_variant	dominant	Conflicting interpretations of pathogenicity	VUS	criteria provided, conflicting interpretations	Criteria_multSubmitter	Cardiovascular phenotype;Congenital contractural arachnodactyly;Connective tissue disorder;not provided;not specified	Other specified/unspecified disorders of bone/cartilage	0.000138	4.7466	1.2454	Degeneration of nervous system due to alcohol	0.000756	106.216	31.533
FBN2	rs32209	5:128286799:T:C	5	128286799	T	C	5:127622491	0.999207	0.049849206	18314	976	17338	missense_variant	dominant	Benign	(likely)Benign	criteria provided, multiple submitters, no conflicts	Criteria_multSubmitter	Cardiovascular phenotype;Congenital contractural arachnodactyly;not provided;not specified	Disorders of parathyroid gland	0.000252	0.2383	0.0651	Guttate psoriasis	0.001933	3.864	1.246
FBN2	rs56168072	5:128330606:C:T	5	128330606	C	T	5:127666298	0.999217	0.011374895	4179	88	4091	missense_variant	dominant	Benign/Likely benign	(likely)Benign	criteria provided, multiple submitters, no conflicts	Criteria_multSubmitter	Cardiovascular phenotype;Congenital contractural arachnodactyly;not provided;not specified	Benign lipomatous neoplasm of skin and subcutaneous tissue of limbs	0.00157	-0.7456	0.2358	Anosmia	0.0001354	22.859	5.99
FBN2	rs200837433	5:128330672:T:C	5	128330672	T	C	5:127666364	0.994385	0.001946171	715	2	713	missense_variant	dominant	Conflicting interpretations of pathogenicity	VUS	criteria provided, conflicting interpretations	Criteria_multSubmitter	NA	Single spontaneous delivery	0.000922	0.409	0.1235	NA	NA	NA	NA
FBN2	rs78727187	5:128332993:G:T	5	128332993	G	T	5:127668685	0.998926	0.004589154	1686	8	1678	missense_variant	dominant	Conflicting interpretations of pathogenicity	VUS	criteria provided, conflicting interpretations	Criteria_multSubmitter	Cardiovascular phenotype;Congenital contractural arachnodactyly;Connective tissue disorder;not specified	Sleep apnoea	6.84e-05	0.4245	0.1066	Other and unspecified abdominal hernia	0.001685	52.471	16.706
FBN2	rs146997253	5:128338000:C:T	5	128338000	C	T	5:127673692	0.994821	0.005057324	1858	14	1844	missense_variant	dominant	Benign	(likely)Benign	criteria provided, single submitter	Criteria_oneSubmitter	Congenital contractural arachnodactyly	Carcinoma in situ of skin of scalp and neck (other cancers excluded from controls)	0.000116	6.0247	1.5632	Personal history of risk-factors, not elsewhere classified	0.0003381	220.487	61.516
FBN2	rs154001	5:128349443:C:T	5	128349443	C	T	5:127685135	0.995198	0.278939432	102479	28910	73569	missense_variant	dominant	Benign	(likely)Benign	criteria provided, multiple submitters, no conflicts	Criteria_multSubmitter	NA	Finngen Rheumatological endpoints	0.00051	-0.0364	0.0105	Gonarthrosis,primary	0.0001775	-0.034	0.009
FBN2	rs34450503	5:128392029:C:G	5	128392029	C	G	5:127727722	0.994762	0.002218363	815	0	815	missense_variant	dominant	Likely benign	(likely)Benign	criteria provided, multiple submitters, no conflicts	Criteria_multSubmitter	NA	Chromosomal abnormalities, not elsewhere classified	2e-04	6.7825	1.8239	NA	NA	NA	NA
FBN2	rs112428886	5:128408712:C:T	5	128408712	C	T	5:127744405	0.99437	0.007452611	2738	26	2712	missense_variant	dominant	Benign/Likely benign	(likely)Benign	criteria provided, multiple submitters, no conflicts	Criteria_multSubmitter	Cardiovascular phenotype;Congenital contractural arachnodactyly;Connective tissue disorder;not provided;not specified	Diabethic neuropathy	9.92e-05	0.9641	0.2477	Endocarditis	8.369e-05	34.003	8.644
FBN2	rs28763954	5:128408776:G:A	5	128408776	G	A	5:127744469	0.997866	0.002218363	815	0	815	missense_variant	dominant	Benign/Likely benign	(likely)Benign	criteria provided, multiple submitters, no conflicts	Criteria_multSubmitter	NA	Persistent mood disorders	1.32e-05	1.3624	0.3127	NA	NA	NA	NA
FBN2	rs13180243	5:128442304:G:A	5	128442304	G	A	5:127777997	0.993947	0.170068157	62481	10536	51945	missense_variant	dominant	Benign	(likely)Benign	criteria provided, single submitter	Criteria_oneSubmitter	NA	Hypothyroidism, levothyroxin purchases	0.00032	-0.0724	0.0201	Coxarthrosis, primary, with hip surgery	0.0001706	0.171	0.045
FBN2	rs146849637	5:128446604:C:T	5	128446604	C	T	5:127782297	0.986521	0.001412675	519	2	517	missense_variant	dominant	Benign/Likely benign	(likely)Benign	criteria provided, multiple submitters, no conflicts	Criteria_multSubmitter	NA	Traumatic ischaemia of muscle	0.000347	8.5269	2.3836	NA	NA	NA	NA
FBN2	rs117524265	5:128464822:A:G	5	128464822	A	G	5:127800515	0.999707	0.02003876	7362	164	7198	missense_variant	dominant	Benign/Likely benign	(likely)Benign	criteria provided, multiple submitters, no conflicts	Criteria_multSubmitter	Cardiovascular phenotype;Congenital contractural arachnodactyly;Connective tissue disorder;not provided;not specified	Other and unspecified diseases of blood and blood-forming organs	3.51e-05	1.7121	0.4138	Other disorders of amniotic fluid and membranes	0.0003528	2.87	0.803
FBN2	rs147157552	5:128527886:G:A	5	128527886	G	A	5:127863579	0.992757	0.001115986	410	0	410	missense_variant	dominant	Conflicting interpretations of pathogenicity	VUS	criteria provided, conflicting interpretations	Criteria_multSubmitter	NA	Other bursitis, not elsewhere classified	0.000914	10.1256	3.0539	NA	NA	NA	NA
FBN2	rs62390671	5:128537401:G:A	5	128537401	G	A	5:127873094	0.999932	0.03523795	12946	480	12466	missense_variant	dominant	Benign/Likely benign	(likely)Benign	criteria provided, multiple submitters, no conflicts	Criteria_multSubmitter	Cardiovascular phenotype;Congenital contractural arachnodactyly;not provided;not specified	Nonischemic cardiomyopathy	0.000774	0.5245	0.156	Gastric ulcer	0.0007414	1.114	0.33
ADAMTS19	rs142924298	5:129461622:T:TCCCGGC	5	129461622	T	TCCCGGC	5:128797315	0.991791	0.084711531	31122	2706	28416	inframe_indel	unknown	Benign	(likely)Benign	criteria provided, single submitter	Criteria_oneSubmitter	NA	Short stature, not elsewhere classified	0.000283	0.7592	0.2091	Dermatographic urticaria	0.0002084	1.002	0.27
HINT1	rs149782619	5:131165096:C:G	5	131165096	C	G	5:130500789	0.957067	0.001069714	393	0	393	missense_variant	recessive	Pathogenic	(likely)Pathogenic	criteria provided, multiple submitters, no conflicts	Criteria_multSubmitter	NA	Respiratory disorders in diseases classified elsewhere	2.06e-06	18.3919	3.8743	NA	NA	NA	NA
RAPGEF6	rs1064539	5:131429006:A:T	5	131429006	A	T	5:130764699	0.988133	0.007117815	2615	28	2587	missense_variant	unknown	Benign	(likely)Benign	criteria provided, single submitter	Criteria_oneSubmitter	NA	Peripheral retinal degeneration	0.000482	1.8936	0.5425	Carcinoma in situ of skin of lower limb, including hip (other cancers excluded from controls)	0.0003843	181.584	51.141
SLC22A4	rs1050152	5:132340627:C:T	5	132340627	C	T	5:131676320	0.99996	0.3165019	116279	36980	79299	missense_variant	unknown	Benign	(likely)Benign	no assertion criteria provided	no_Criteria	NA	Chronic lower respiratory diseases	5.47e-13	-0.0812	0.0113	Asthma, hospital admissions , main diagnosis only	2.504e-08	-0.088	0.016
SLC22A5	rs139203363	5:132370006:G:A	5	132370006	G	A	5:131705698	0.987081	0.000775747	285	0	285	missense_variant	recessive	Conflicting interpretations of pathogenicity	Conflicting	criteria provided, conflicting interpretations	Path_Criteria_oneSubmitter_confl	NA	Migraine	0.000378	1.2887	0.3625	NA	NA	NA	NA
SLC22A5	rs11568513	5:132392606:G:A	5	132392606	G	A	5:131728298	0.981663	0.000432785	159	0	159	missense_variant	recessive	Likely benign	(likely)Benign	criteria provided, multiple submitters, no conflicts	Criteria_multSubmitter	NA	Type 2 diabetes without complications	7.49e-06	1.9308	0.4311	NA	NA	NA	NA
SLC22A5	rs28383480	5:132393676:G:T	5	132393676	G	T	5:131729368	0.984069	0.000928174	341	0	341	missense_variant	recessive	Uncertain significance	VUS	criteria provided, multiple submitters, no conflicts	Criteria_multSubmitter	NA	Other specified disorders of muscle	3.35e-06	8.8647	1.9071	NA	NA	NA	NA
SLC22A5	rs28383481	5:132393688:G:A	5	132393688	G	A	5:131729380	0.979871	0.0007948	292	0	292	missense_variant	recessive	Conflicting interpretations of pathogenicity	Conflicting	criteria provided, conflicting interpretations	Path_Criteria_multSubmitter_confl	NA	Injuries involving multiple body regions	0.000612	7.1761	2.0946	NA	NA	NA	NA
RAD50	rs28903085	5:132575843:A:C	5	132575843	A	C	5:131911535	0.996157	0.001026163	377	0	377	missense_variant	unknown	Conflicting interpretations of pathogenicity	VUS	criteria provided, conflicting interpretations	Criteria_multSubmitter	NA	Malignant neoplasm of spinal cord, cranial nerves and other parts of central nervous system	0.00167	8.1698	2.5994	NA	NA	NA	NA
RAD50	rs28903088	5:132579981:G:A	5	132579981	G	A	5:131915673	0.970083	0.002161203	794	4	790	missense_variant	unknown	Conflicting interpretations of pathogenicity	VUS	criteria provided, conflicting interpretations	Criteria_multSubmitter	Hereditary cancer-predisposing syndrome;not provided	Pain and other conditions associated with female genital organs and menstrual cycle	0.000364	1.2112	0.3397	Other/unspecified cytomegaloviral diseases	0.0001674	407.814	108.353
RAD50	rs751781524	5:132579996:GT:G	5	132579996	GT	G	5:131915688	0.97106	0.003070323	1128	0	1128	pLoF	unknown	Pathogenic/Likely pathogenic	(likely)Pathogenic	criteria provided, multiple submitters, no conflicts	Criteria_multSubmitter	NA	Diseases of inner ear	0.00111	-0.511	0.1567	NA	NA	NA	NA
RAD50	rs28903091	5:132588018:G:A	5	132588018	G	A	5:131923710	0.997971	0.001164981	428	0	428	missense_variant	unknown	Conflicting interpretations of pathogenicity	VUS	criteria provided, conflicting interpretations	Criteria_multSubmitter	NA	Episodal and paroxysmal disorders	0.000312	0.4831	0.134	NA	NA	NA	NA
RAD50	rs776949511	5:132591228:G:A	5	132591228	G	A	5:131926920	0.939405	0.001031607	379	0	379	missense_variant	unknown	Uncertain significance	VUS	criteria provided, multiple submitters, no conflicts	Criteria_multSubmitter	NA	Abnormal blood-pressure reading, without diagnosis	0.000338	6.0357	1.6839	NA	NA	NA	NA
RAD50	rs145843634	5:132591315:A:G	5	132591315	A	G	5:131927007	0.99404	0.007596873	2791	40	2751	missense_variant	unknown	Conflicting interpretations of pathogenicity	VUS	criteria provided, conflicting interpretations	Criteria_multSubmitter	Hereditary cancer-predisposing syndrome	Metabolic disorders	0.00185	0.2122	0.0682	Maternal care for known or suspected fetal abnormality and damage	0.001033	4.295	1.309
RAD50	rs144890318	5:132595806:A:C	5	132595806	A	C	5:131931498	0.814825	0.001235751	454	0	454	missense_variant	unknown	Uncertain significance	VUS	criteria provided, multiple submitters, no conflicts	Criteria_multSubmitter	NA	Vitiligo	4.17e-05	15.2602	3.7239	NA	NA	NA	NA
RAD50	rs61749630	5:132603489:G:C	5	132603489	G	C	5:131939181	0.937256	0.000677758	249	0	249	missense_variant	unknown	Uncertain significance	VUS	criteria provided, multiple submitters, no conflicts	Criteria_multSubmitter	NA	Other congenital malformations of face and neck	0.000248	9.3183	2.5431	NA	NA	NA	NA
IL13	rs20541	5:132660272:A:G	5	132660272	A	G	5:131995964	0.997119	0.368248282	135290	50136	85154	missense_variant	dominant	risk factor	risk factor	no assertion criteria provided	no_Criteria	NA	Asthma, hospital admissions , main diagnosis only	4.41e-09	-0.081	0.0138	Asthma, hospital admissions , main diagnosis only	8.725e-08	-0.052	0.01
SHROOM1	rs144919403	5:132823884:C:T	5	132823884	C	T	5:132159576	0.971423	0.009575707	3518	26	3492	missense_variant	unknown	Benign	(likely)Benign	criteria provided, single submitter	Criteria_oneSubmitter	NA	Somatoform disorder	0.000651	0.574	0.1684	NA	0.0002464	15.363	4.191
AFF4	rs139490054	5:132883385:T:C	5	132883385	T	C	5:132219077	0.992735	0.007125981	2618	22	2596	missense_variant	dominant	Benign	(likely)Benign	criteria provided, single submitter	Criteria_oneSubmitter	NA	Ovarian dysfunction	0.00219	1.0723	0.3501	Other disorders of male genital organs	0.002255	42.131	13.793
AFF4	rs200457433	5:132889142:G:A	5	132889142	G	A	5:132224834	0.988558	0.000955393	351	2	349	missense_variant	dominant	Likely benign	(likely)Benign	criteria provided, single submitter	Criteria_oneSubmitter	NA	Diabetic maculopathy	0.000111	2.7834	0.7201	NA	NA	NA	NA
AFF4	rs141402018	5:132934392:G:C	5	132934392	G	C	5:132270084	0.98168	0.00146167	537	0	537	missense_variant	dominant	Likely benign	(likely)Benign	criteria provided, single submitter	Criteria_oneSubmitter	NA	Schizophrenia or delusion	0.000159	1.1515	0.3049	NA	NA	NA	NA
AFF4	rs137880283	5:132934511:T:A	5	132934511	T	A	5:132270203	0.982545	0.001905343	700	2	698	missense_variant	dominant	Benign	(likely)Benign	criteria provided, single submitter	Criteria_oneSubmitter	NA	Elevated blood glucose level	0.0013	2.537	0.789	NA	NA	NA	NA
AFF4	rs147286490	5:132934593:T:G	5	132934593	T	G	5:132270285	0.98844	0.001091489	401	0	401	missense_variant	dominant	Likely benign	(likely)Benign	criteria provided, single submitter	Criteria_oneSubmitter	NA	Visual impairment including blindness (binocular or monocular)	4.89e-05	4.6588	1.1473	NA	NA	NA	NA
HSPA4	rs61755723	5:133099561:C:G	5	133099561	C	G	5:132435253	0.976163	0.004107374	1509	12	1497	missense_variant	unknown	Benign	(likely)Benign	criteria provided, single submitter	Criteria_oneSubmitter	NA	Generalized epilepsy, mode (most common among epilepsy diagnosis)	0.000495	1.5633	0.4488	Artificial opening status	0.001586	57.202	18.11
HSPA4	rs61749631	5:133101807:C:T	5	133101807	C	T	5:132437499	0.944282	0.009466831	3478	60	3418	missense_variant	unknown	Benign	(likely)Benign	criteria provided, single submitter	Criteria_oneSubmitter	NA	Organic, including symptomatic, mental disorders	5e-05	0.4015	0.099	Other disorders of urethra and urinary system	0.000499	1.605	0.461
FSTL4	rs140221506	5:133220831:C:T	5	133220831	C	T	5:132556523	0.963166	0.008002439	2940	36	2904	missense_variant	unknown	Benign	(likely)Benign	criteria provided, single submitter	Criteria_oneSubmitter	NA	Allergic rhinitis	2.94e-05	0.5295	0.1267	Vertigo of central origin	0.001124	72.196	22.164
CDKL3	rs200671028	5:134308718:T:C	5	134308718	T	C	5:133644409	0.979672	0.014251963	5236	72	5164	missense_variant	unknown	Benign	(likely)Benign	criteria provided, single submitter	Criteria_oneSubmitter	NA	Complications associated with artificial fertilization	0.000102	2.0681	0.5321	Fracture of lumbar spine and pelvis	0.0003511	4.064	1.137
PITX1	rs479632	5:135028828:C:G	5	135028828	C	G	5:134364518	0.999776	0.25676941	94334	24264	70070	missense_variant	dominant	Benign	(likely)Benign	criteria provided, single submitter	Criteria_oneSubmitter	NA	Malignant neoplasm of digestive organs	2.41e-05	0.1068	0.0253	Acute suppurative otitis media	4.749e-05	-0.137	0.034
PITX1	rs200888898	5:135031416:T:G	5	135031416	T	G	5:134367106	0.976018	0.001502499	552	0	552	missense_variant	dominant	Uncertain significance	VUS	criteria provided, single submitter	Criteria_oneSubmitter	NA	Other sleepdisorders	0.000447	2.1076	0.6003	NA	NA	NA	NA
TGFBI	rs121909217	5:136062674:G:C	5	136062674	G	C	5:135398363	0.996267	0.001107821	407	0	407	missense_variant	dominant	Pathogenic	(likely)Pathogenic	no assertion criteria provided	no_Criteria	NA	Colectomy operation	0.000972	2.1281	0.6452	NA	NA	NA	NA
SPOCK1	rs111393448	5:137498449:T:C	5	137498449	T	C	5:136834138	0.999321	0.009439612	3468	44	3424	missense_variant	unknown	Benign	(likely)Benign	criteria provided, single submitter	Criteria_oneSubmitter	not specified	Presbyopia	0.000156	1.582	0.4183	Other specified and unspecified strabismus	0.002032	47.136	15.277
KLHL3	rs2905608	5:137692340:T:C	5	137692340	T	C	5:137028029	0.999507	0.238954457	87789	21026	66763	missense_variant	both	Benign	(likely)Benign	criteria provided, multiple submitters, no conflicts	Criteria_multSubmitter	NA	Problems related to certain psychosocial circumstances	8.14e-06	-0.2191	0.0491	Problems related to certain psychosocial circumstances	3.552e-05	-0.124	0.03
MYOT	rs202005786	5:137870700:T:C	5	137870700	T	C	5:137206389	0.995634	0.003508552	1289	12	1277	missense_variant	dominant	Likely benign	(likely)Benign	criteria provided, single submitter	Criteria_oneSubmitter	Myofibrillar myopathy 3	Benign neoplasm: Parotid gland (other cancers excluded from controls)	0.000252	1.828	0.4995	Subjective visual disturbances	3.154e-05	12.578	3.022
BRD8	rs79921495	5:138145841:A:C	5	138145841	A	C	5:137481530	0.974199	0.00132013	485	2	483	missense_variant	unknown	Benign	(likely)Benign	criteria provided, single submitter	Criteria_oneSubmitter	NA	Heart failure,strict	0.000499	0.8445	0.2426	NA	NA	NA	NA
KIF20A	rs3734116	5:138181443:G:A	5	138181443	G	A	5:137517132	0.991561	0.023051923	8469	220	8249	missense_variant	unknown	Benign	(likely)Benign	criteria provided, single submitter	Criteria_oneSubmitter	NA	Other and unspecified urticaria	0.00171	-0.3006	0.0959	Gonarthrosis, primary, with knee surgery	0.0005418	1.171	0.339
KDM3B	rs34608821	5:138391480:G:T	5	138391480	G	T	5:137727169	0.992374	0.001290189	474	2	472	missense_variant	unknown	Likely benign	(likely)Benign	criteria provided, single submitter	Criteria_oneSubmitter	NA	Gout, strict definition	0.000431	2.4706	0.7018	NA	NA	NA	NA
CTNNA1	rs28363394	5:138812250:C:T	5	138812250	C	T	5:138147939	0.985642	0.000944506	347	0	347	missense_variant	dominant	Likely benign	(likely)Benign	criteria provided, multiple submitters, no conflicts	Criteria_multSubmitter	NA	Pain in limb	8.32e-05	1.0775	0.2738	NA	NA	NA	NA
CTNNA1	rs150893072	5:138824559:G:C	5	138824559	G	C	5:138160248	0.983768	0.019529761	7175	152	7023	missense_variant	dominant	Benign/Likely benign	(likely)Benign	criteria provided, multiple submitters, no conflicts	Criteria_multSubmitter	not specified	ILD differential diagnosis	0.000919	-0.0848	0.0256	Cholangitis (primary sclerosing, PSC)	0.0005314	6.013	1.736
CTNNA1	rs202131041	5:138827578:C:T	5	138827578	C	T	5:138163267	0.963148	0.000969003	356	2	354	missense_variant	dominant	Conflicting interpretations of pathogenicity	VUS	criteria provided, conflicting interpretations	Criteria_multSubmitter	NA	Benign neoplasm: Peripheral nerves and autonomic nervous system	0.00022	9.8396	2.6633	NA	NA	NA	NA
CTNNA1	rs138782455	5:138904362:C:T	5	138904362	C	T	5:138240051	0.984675	0.004368678	1605	10	1595	missense_variant	dominant	Conflicting interpretations of pathogenicity	VUS	criteria provided, conflicting interpretations	Criteria_multSubmitter	NA	Examination and observation for other reasons	1.31e-05	0.5056	0.116	Melanocytic naevi of scalp and neck (other cancers excluded from controls)	0.0006714	120.014	35.288
SIL1	rs751236516	5:139026936:G:GTCTT	5	139026936	G	GTCTT	5:138362625	0.979933	0.000977169	359	0	359	pLoF	recessive	Pathogenic	(likely)Pathogenic	no assertion criteria provided	no_Criteria	NA	Dermatopolymyositis (FG)	3.78e-05	15.2958	3.7122	NA	NA	NA	NA
SIL1	rs115800498	5:139042705:G:A	5	139042705	G	A	5:138378394	0.991065	0.002022385	743	10	733	missense_variant	recessive	Conflicting interpretations of pathogenicity	VUS	criteria provided, conflicting interpretations	Criteria_multSubmitter	Marinesco-Sjögren syndrome;not provided;not specified	Mental and behavioural disorders due to tobacco	0.000576	2.4442	0.71	Fracture at wrist and hand level	0.0006909	10.82	3.189
SIL1	rs11555154	5:139127849:G:C	5	139127849	G	C	5:138463538	0.992598	0.090952889	33415	3180	30235	missense_variant	recessive	Benign/Likely benign	(likely)Benign	criteria provided, multiple submitters, no conflicts	Criteria_multSubmitter	Marinesco-Sjögren syndrome;not specified	Vasculitis limited to skin, not elsewhere classified	0.000412	0.6194	0.1754	Vasculitis limited to skin, not elsewhere classified	0.0004126	1.662	0.471
PROB1	rs200694387	5:139394302:G:C	5	139394302	G	C	5:138729991	0.988411	0.007490718	2752	22	2730	missense_variant	unknown	Benign	(likely)Benign	criteria provided, single submitter	Criteria_oneSubmitter	NA	Arthropathies in other diseases classified elsewhere	3.4e-06	2.4312	0.5234	Helminthiases	0.001199	71.728	22.145
PROB1	rs547099804	5:139395050:G:A	5	139395050	G	A	5:138730739	0.925245	0.002689255	988	2	986	missense_variant	unknown	Likely benign	(likely)Benign	criteria provided, single submitter	Criteria_oneSubmitter	NA	Calculus of lower urinary tract	0.000809	2.484	0.7415	NA	NA	NA	NA
TMEM173	rs1131769	5:139478334:T:C	5	139478334	T	C	5:138857919	0.992551	0.13199669	48494	6448	42046	missense_variant	dominant	Benign	(likely)Benign	criteria provided, multiple submitters, no conflicts	Criteria_multSubmitter	NA	Hepatic failure, not elsewhere classified	0.000224	0.4409	0.1195	Other and unspecified erythematous conditions	0.0004762	-0.249	0.071
NRG2	rs188534354	5:140043017:C:T	5	140043017	C	T	5:139422602	0.964501	0.001328296	488	2	486	missense_variant	unknown	Likely benign	(likely)Benign	criteria provided, single submitter	Criteria_oneSubmitter	NA	Bacterial, viral and other infectious agents	0.000549	2.5845	0.7479	NA	NA	NA	NA
SRA1	rs5871740	5:140552044:C:CG	5	140552044	C	CG	5:139931629	0.998927	0.37020262	136008	50468	85540	pLoF	unknown	Benign	(likely)Benign	criteria provided, single submitter	Criteria_oneSubmitter	NA	Elevated erythrocyte sedimentation rate and abnormality of plasma viscosity	0.00172	-0.1651	0.0527	Other inflammatory liver diseases	0.0001803	0.208	0.056
NDUFA2	rs35672074	5:140647544:G:C	5	140647544	G	C	5:140027129	0.993376	0.008391673	3083	32	3051	missense_variant	recessive	Benign/Likely benign	(likely)Benign	criteria provided, multiple submitters, no conflicts	Criteria_multSubmitter	not provided;not specified	Benign neoplasm of colon, rectum, anus and anal canal (other cancers excluded from controls)	0.000468	-0.3517	0.1005	Malaise and fatigue	7.999e-05	5.256	1.332
HARS	rs147288996	5:140677924:C:T	5	140677924	C	T	5:140057509	0.99973	0.012183305	4476	38	4438	missense_variant	both	Benign	(likely)Benign	criteria provided, multiple submitters, no conflicts	Criteria_multSubmitter	Usher syndrome, type 3B;not specified	Male infertility	0.000971	0.985	0.2986	NA	0.000235	3.944	1.072
HARS	rs138582560	5:140679802:G:A	5	140679802	G	A	5:140059387	0.984046	0.000778469	286	0	286	missense_variant	both	Uncertain significance	VUS	criteria provided, multiple submitters, no conflicts	Criteria_multSubmitter	NA	Calcaneal spur	0.000661	11.2436	3.302	NA	NA	NA	NA
HARS	rs78741041	5:140691291:G:T	5	140691291	G	T	5:140070876	0.952201	0.002602154	956	2	954	missense_variant	both	Benign/Likely benign	(likely)Benign	criteria provided, multiple submitters, no conflicts	Criteria_multSubmitter	NA	Hypertrophy of breast	0.00011	1.5329	0.3964	NA	NA	NA	NA
HARS2	rs186043734	5:140691655:C:G	5	140691655	C	G	5:140071240	0.999571	0.012191471	4479	44	4435	missense_variant	recessive	Conflicting interpretations of pathogenicity	VUS	criteria provided, conflicting interpretations	Criteria_multSubmitter	Retinitis pigmentosa-deafness syndrome;not provided;not specified	Male infertility	0.00101	0.9791	0.2978	Coronary angiopasty	0.0007661	2.091	0.621
PCDHAC1	rs150254638	5:140978974:G:A	5	140978974	G	A	5:140358559	0.992448	0.001298355	477	0	477	missense_variant	unknown	Uncertain significance	VUS	no assertion criteria provided	no_Criteria	NA	Chorioretinal inflammation	0.000894	4.6895	1.4116	NA	NA	NA	NA
PCDHAC1	rs79247475	5:140982540:C:G	5	140982540	C	G	5:140362125	0.978177	0.018707742	6873	154	6719	missense_variant	unknown	Benign	(likely)Benign	criteria provided, single submitter	Criteria_oneSubmitter	NA	Adhesive middle ear disease	9.62e-05	1.7727	0.4545	Thyroiditis, unspecified	0.000518	15.898	4.58
PCDHB2	rs1047372	5:141097069:G:A	5	141097069	G	A	5:140476653	0.998278	0.113329777	41636	4862	36774	missense_variant	unknown	Benign	(likely)Benign	criteria provided, single submitter	Criteria_oneSubmitter	NA	Disorders of lens	0.000427	-0.0683	0.0194	Benign neoplasm: Pituitary gland, craniopharyngeal duct (other cancers excluded from controls)	0.0001555	0.825	0.218
PCDHB4	rs149340599	5:141122851:G:C	5	141122851	G	C	5:140502433	0.978011	0.002882511	1059	8	1051	missense_variant	unknown	Benign	(likely)Benign	criteria provided, single submitter	Criteria_oneSubmitter	NA	Paraplegia, diplegia of upper limbs	0.00022	4.2693	1.1553	Bursitis of shoulder	0.001223	69.383	21.457
PCDHB4	rs111984976	5:141123449:A:G	5	141123449	A	G	5:140503031	0.95048	0.001039773	382	0	382	missense_variant	unknown	Likely benign	(likely)Benign	criteria provided, single submitter	Criteria_oneSubmitter	NA	Pruritus	0.000651	2.8458	0.8347	NA	NA	NA	NA
PCDHB4	rs246669	5:141123655:A:G	5	141123655	A	G	5:140503237	0.998159	0.182738685	67136	12514	54622	missense_variant	unknown	Benign	(likely)Benign	criteria provided, single submitter	Criteria_oneSubmitter	NA	Epilepsy	5.98e-05	-0.1108	0.0276	Hordeolum and other deep inflammation of eyelid	0.001114	0.435	0.133
PCDHB7	rs17844473	5:141174729:G:T	5	141174729	G	T	5:140554310	0.985485	0.007343735	2698	46	2652	pLoF	unknown	Benign	(likely)Benign	criteria provided, single submitter	Criteria_oneSubmitter	NA	Burn and corrosion of wrist and hand	0.000208	1.9105	0.515	Open wound of ankle and foot	0.001075	10.145	3.102
PCDHB8	rs202152706	5:141178198:T:C	5	141178198	T	C	5:140557779	0.997197	0.097123477	35682	3580	32102	missense_variant	unknown	Benign	(likely)Benign	criteria provided, single submitter	Criteria_oneSubmitter	NA	Haemangioma and lymphangioma, any site (other cancers excluded from controls)	0.00188	-0.2457	0.079	Other and unspecified tonssillitis	0.0004026	0.263	0.074
PCDHB8	rs17844499	5:141179769:C:T	5	141179769	C	T	5:140559350	0.995104	0.081398957	29905	2534	27371	missense_variant	unknown	Benign	(likely)Benign	criteria provided, single submitter	Criteria_oneSubmitter	NA	Other hearing loss	0.000706	0.1625	0.048	Other and unspecified tonssillitis	0.0002149	0.327	0.088
PCDHB11	rs799834	5:141201358:C:G	5	141201358	C	G	5:140580931	0.999111	0.361767396	132909	48260	84649	missense_variant	unknown	Benign	(likely)Benign	criteria provided, single submitter	Criteria_oneSubmitter	NA	Localized swelling, mass and lump of skin and subcutaneous tissue	0.000197	0.0927	0.0249	Localized swelling, mass and lump of skin and subcutaneous tissue	0.0003454	0.09	0.025
PCDHGA10	rs62378454	5:141415363:C:T	5	141415363	C	T	5:140794930	0.977936	0.00251233	923	2	921	pLoF	unknown	Likely benign	(likely)Benign	criteria provided, single submitter	Criteria_oneSubmitter	NA	Carpal tunnel syndrome	6.83e-06	0.7602	0.169	NA	NA	NA	NA
DIAPH1	rs200735096	5:141573865:C:T	5	141573865	C	T	5:140953432	0.990125	0.009964942	3661	74	3587	missense_variant	both	Benign	(likely)Benign	criteria provided, single submitter	Criteria_oneSubmitter	Deafness, autosomal dominant 1;Seizures, cortical blindness, and microcephaly syndrome	Chronic rhinitsi, nasopharyngitis and pharyngitis	8.22e-05	0.4485	0.1139	Benign neoplasm: Other and unspecified parts of small intestine	0.0001732	23.909	6.367
DIAPH1	rs189809247	5:141574081:C:A	5	141574081	C	A	5:140953648	0.997771	0.00330713	1215	4	1211	missense_variant	both	Conflicting interpretations of pathogenicity	VUS	criteria provided, conflicting interpretations	Criteria_multSubmitter	Nonsyndromic Hearing Loss, Mixed;not provided;not specified	Benign neoplasm of other and unspecified endocrine glands (other cancers excluded from controls)	0.000147	1.5836	0.4171	Cardiovascular diseases (excluding rheumatic etc)	0	2.562	0
DIAPH1	rs182139018	5:141574114:C:T	5	141574114	C	T	5:140953681	0.989096	0.002139428	786	0	786	missense_variant	both	Conflicting interpretations of pathogenicity	VUS	criteria provided, conflicting interpretations	Criteria_multSubmitter	NA	Type 2 diabetes with ketoacidosis	0.000322	4.7334	1.316	NA	NA	NA	NA
DIAPH1	rs193036129	5:141576268:C:T	5	141576268	C	T	5:140955835	0.99692	0.007234858	2658	26	2632	missense_variant	both	Conflicting interpretations of pathogenicity	VUS	criteria provided, conflicting interpretations	Criteria_multSubmitter	Deafness, autosomal dominant 1;Nonsyndromic Hearing Loss, Mixed;Seizures, cortical blindness, and microcephaly syndrome;not provided;not specified	Biomechanical lesions, not elsewhere classified	0.000815	1.5073	0.4503	NA	7.441e-05	3.075	0.776
PCDH1	rs75207818	5:141854406:G:A	5	141854406	G	A	5:141233971	0.990431	0.001638595	602	4	598	missense_variant	unknown	Likely benign	(likely)Benign	criteria provided, single submitter	Criteria_oneSubmitter	NA	Coxarthrosis,	0.000509	0.7461	0.2146	Other juvenile arthritis	0.001808	48.696	15.608
PCDH1	rs12517385	5:141869429:G:A	5	141869429	G	A	5:141248994	0.993326	0.010574651	3885	50	3835	missense_variant	unknown	Benign	(likely)Benign	criteria provided, single submitter	Criteria_oneSubmitter	NA	Benign neoplasm: Short bones of lower limb	0.000202	3.1936	0.8594	COPD, hospital admissions	0.0004173	2.492	0.706
PCDH12	rs62380003	5:141945401:T:TGCTGCTGCTGCTGCTGCC	5	141945401	T	TGCTGCTGCTGCTGCTGCC	5:141324966	0.971445	0.045401592	16680	756	15924	inframe_indel	recessive	Likely benign	(likely)Benign	criteria provided, single submitter	Criteria_oneSubmitter	NA	Kyphosis	0.000628	1.2207	0.357	Benign neoplasm of mouth and pharynx	0.0006326	1.286	0.376
PCDH12	rs114449118	5:141956117:C:T	5	141956117	C	T	5:141335682	0.974646	0.011148976	4096	78	4018	missense_variant	recessive	Likely benign	(likely)Benign	criteria provided, single submitter	Criteria_oneSubmitter	NA	Other disorders of eye and adnexa	0.000731	0.6248	0.185	Lagophthalmos	9.986e-05	31.386	8.066
PCDH12	rs164075	5:141956699:G:T	5	141956699	G	T	5:141336264	0.996158	0.495427178	182014	90014	92000	missense_variant	recessive	Benign	(likely)Benign	criteria provided, single submitter	Criteria_oneSubmitter	NA	Diabetic maculopathy	4.11e-06	-0.1792	0.0389	Chronic lower respiratory diseases	0.0001275	0.033	0.008
PCDH12	rs78397925	5:141957002:T:C	5	141957002	T	C	5:141336567	0.971911	0.006597929	2424	24	2400	missense_variant	recessive	Likely benign	(likely)Benign	criteria provided, single submitter	Criteria_oneSubmitter	NA	Other and unspecified acne	5.02e-05	4.7051	1.1604	Renal failure	0.0004783	5.248	1.503
PCDH12	rs151002555	5:141957070:G:A	5	141957070	G	A	5:141336635	0.929142	0.001260248	463	4	459	missense_variant	recessive	Likely benign	(likely)Benign	criteria provided, single submitter	Criteria_oneSubmitter	NA	Intussusception	0.000454	7.7735	2.2169	NA	NA	NA	NA
SPRY4	rs139512218	5:142314456:G:T	5	142314456	G	T	5:141694021	0.948463	0.006742191	2477	52	2425	missense_variant	dominant	Conflicting interpretations of pathogenicity	VUS	criteria provided, conflicting interpretations	Criteria_multSubmitter	Hypogonadotropic hypogonadism 17 with or without anosmia;not specified	Other disorders of adrenal gland	0.000704	1.6874	0.4981	Benign neoplasm: Sigmoid colon (other cancers excluded from controls)	0.002524	6.493	2.15
SPRY4	rs148983803	5:142314552:C:T	5	142314552	C	T	5:141694117	0.988999	0.001072436	394	0	394	missense_variant	dominant	Likely benign	(likely)Benign	criteria provided, single submitter	Criteria_oneSubmitter	NA	Disorders of continuity of bone	9.8e-05	4.1385	1.0624	NA	NA	NA	NA
SPRY4	rs78310959	5:142314648:T:C	5	142314648	T	C	5:141694213	0.900848	0.00097989	360	4	356	missense_variant	dominant	Conflicting interpretations of pathogenicity	Conflicting	criteria provided, conflicting interpretations	Criteria_multSubmitter	NA	Persons encountering health services for other counselling and medical advice, not elsewhere classified	5.75e-05	0.8495	0.2112	Benign neoplasm of thyroid gland	0.0002663	259.182	71.085
FGF1	rs17223632	5:142614066:C:T	5	142614066	C	T	5:141993631	0.929068	0.002310908	849	2	847	missense_variant	unknown	Benign	(likely)Benign	criteria provided, single submitter	Criteria_oneSubmitter	NA	Other and unspecified injuries of head	0.000171	3.8347	1.0204	NA	0.0004262	3.496	0.992
NR3C1	rs56149945	5:143399752:T:C	5	143399752	T	C	5:142779317	0.994236	0.018645138	6850	126	6724	missense_variant	dominant	Likely benign	(likely)Benign	criteria provided, single submitter	Criteria_oneSubmitter	GLUCOCORTICOID RECEPTOR POLYMORPHISM;Glucocorticoid resistance, generalized	Other and unspecified disease of Bartholin gland	0.000752	0.898	0.2665	NA	0.0003471	2.177	0.609
NR3C1	rs6190	5:143400772:C:T	5	143400772	C	T	5:142780337	0.998208	0.021726349	7982	182	7800	missense_variant	dominant	Likely benign	(likely)Benign	criteria provided, single submitter	Criteria_oneSubmitter	Glucocorticoid resistance, generalized	Inguinal hernia	0.000789	0.1621	0.0483	Other orthopaedic follow-up care	0.001153	4.626	1.423
GRXCR2	rs71594518	5:145872676:C:T	5	145872676	C	T	5:145252239	0.998438	0.029807724	10951	356	10595	missense_variant	recessive	Benign	(likely)Benign	criteria provided, single submitter	Criteria_oneSubmitter	NA	Mood disorders	2.5e-05	-0.1463	0.0347	Dysplasia of cervi uteri	0.0006233	1.131	0.331
GRXCR2	rs151087704	5:145872749:G:C	5	145872749	G	C	5:145252312	0.99472	0.001042495	383	0	383	missense_variant	recessive	Uncertain significance	VUS	criteria provided, single submitter	Criteria_oneSubmitter	NA	Poisoning by narcotics and psychodysleptics [hallucinogens]	0.000123	10.9152	2.8427	NA	NA	NA	NA
GRXCR2	rs34892428	5:145872814:C:T	5	145872814	C	T	5:145252377	0.998448	0.029785948	10943	356	10587	missense_variant	recessive	Benign	(likely)Benign	criteria provided, single submitter	Criteria_oneSubmitter	NA	Mood disorders	3.23e-05	-0.1444	0.0347	Dysplasia of cervi uteri	0.0006233	1.131	0.331
LARS	rs10988	5:146120433:C:T	5	146120433	C	T	5:145499996	0.998491	0.322748702	118574	38458	80116	missense_variant	recessive	Benign	(likely)Benign	criteria provided, single submitter	Criteria_oneSubmitter	NA	Injury of muscle and tendon at forearm level	0.000364	0.3972	0.1114	Injury of muscle and tendon at forearm level	0.0004188	0.438	0.124
LARS	rs34823161	5:146124001:T:C	5	146124001	T	C	5:145503564	0.949417	0.005288687	1943	16	1927	missense_variant	recessive	Benign	(likely)Benign	criteria provided, multiple submitters, no conflicts	Criteria_multSubmitter	not specified	Enterocolitis due to Clostridium difficile	0.000279	1.2145	0.3342	Abnormal findings on diagnostic imaging of breast	0.0005957	110.046	32.05
LARS	rs61732383	5:146129073:T:C	5	146129073	T	C	5:145508636	0.998479	0.322743258	118572	38458	80114	missense_variant	recessive	Benign	(likely)Benign	criteria provided, single submitter	Criteria_oneSubmitter	NA	Injury of muscle and tendon at forearm level	0.000364	0.3972	0.1114	Injury of muscle and tendon at forearm level	0.0004192	0.438	0.124
LARS	rs150148403	5:146129081:C:T	5	146129081	C	T	5:145508644	0.991413	0.009826124	3610	34	3576	missense_variant	recessive	Benign/Likely benign	(likely)Benign	criteria provided, multiple submitters, no conflicts	Criteria_multSubmitter	not specified	Chronic hepatitis, not elsewhere classified	6.69e-06	2.0539	0.4561	Acute and transient psychotic disorders	0.001042	10.015	3.054
LARS	rs112912805	5:146130068:C:T	5	146130068	C	T	5:145509631	0.991989	0.014279182	5246	90	5156	missense_variant	recessive	Benign/Likely benign	(likely)Benign	criteria provided, multiple submitters, no conflicts	Criteria_multSubmitter	not specified	Benign neoplasm: Skin, unspecified (other cancers excluded from controls)	0.000259	1.1412	0.3124	Chronic rhinitsi, nasopharyngitis and pharyngitis	0.0005414	2.592	0.749
LARS	rs112954500	5:146171959:T:C	5	146171959	T	C	5:145551522	0.938634	0.001891733	695	6	689	missense_variant	recessive	Benign	(likely)Benign	criteria provided, multiple submitters, no conflicts	Criteria_multSubmitter	not specified	Retinal vein occlusion (central or branch)	0.00069	4.4785	1.3197	Psychiatric comorbidites (Asthma/COPD)	4.156e-06	-3.697	0.803
RP11-449H3.3	rs28994879	5:146339202:C:T	5	146339202	C	T	5:145718765	0.990379	0.024840223	9126	244	8882	missense_variant	unknown	Benign/Likely benign	(likely)Benign	criteria provided, multiple submitters, no conflicts	Criteria_multSubmitter	Nonsyndromic Hearing Loss, Dominant;not specified	Primary open-angle glaucoma, strict	0.000358	-0.3472	0.0973	Pregnancy examination and test	0.0002956	1.636	0.452
GPR151	rs114285050	5:146515831:G:A	5	146515831	G	A	5:145895394	0.989111	0.016805122	6174	134	6040	pLoF	unknown	Benign	(likely)Benign	criteria provided, single submitter	Criteria_oneSubmitter	NA	Noninflammatory disorders of female genital tract	0.00032	-0.1306	0.0363	Olecranon bursitis	0.0007936	5.152	1.536
PPP2R2B	rs756684891	5:146590066:T:G	5	146590066	T	G	5:145969629	0.924917	0.000560715	206	0	206	missense_variant	dominant	Uncertain significance	VUS	criteria provided, single submitter	Criteria_oneSubmitter	NA	Small cell lung cancer	0.00221	12.1614	3.9733	NA	NA	NA	NA
PPP2R2B	rs150981315	5:146638334:T:C	5	146638334	T	C	5:146017897	0.946731	0.000985334	362	0	362	missense_variant	dominant	Uncertain significance	VUS	criteria provided, single submitter	Criteria_oneSubmitter	NA	Respiratory and cardiovascular disorders specific to the perinatal period	0.000213	12.6295	3.4103	NA	NA	NA	NA
SPINK1	rs141634296	5:147828022:C:T	5	147828022	C	T	5:147207585	0.981642	0.000642373	236	0	236	missense_variant	both	Uncertain significance	VUS	criteria provided, multiple submitters, no conflicts	Criteria_multSubmitter	NA	Myasthenia gravis	0.000387	13.5935	3.8301	NA	NA	NA	NA
SPINK1	rs111966833	5:147828053:G:A	5	147828053	G	A	5:147207616	0.959186	0.00330713	1215	4	1211	missense_variant	both	Benign/Likely benign	(likely)Benign	criteria provided, multiple submitters, no conflicts	Criteria_multSubmitter	NA	Carcinoma in situ of skin of lower limb, including hip	0.000145	5.631	1.482	NA	NA	NA	NA
SPINK1	rs17107315	5:147828115:T:C	5	147828115	T	C	5:147207678	0.9984	0.016222631	5960	122	5838	missense_variant	both	Conflicting interpretations of pathogenicity, risk factor	risk factor	criteria provided, conflicting interpretations	Criteria_multSubmitter	Hereditary pancreatitis;Pancreatitis, chronic, susceptibility to;not provided	Acute pancreatitis	8.85e-15	1.0274	0.1325	Cystic kidney disease	6.283e-05	12.236	3.058
SPINK5	rs17860502	5:148086438:G:A	5	148086438	G	A	5:147466001	0.999776	0.05575849	20485	1220	19265	missense_variant	recessive	Benign/Likely benign	(likely)Benign	criteria provided, multiple submitters, no conflicts	Criteria_multSubmitter	Netherton syndrome;not specified	Fibroblastic disorders	6.33e-05	-0.2292	0.0573	Obesity	0.0006261	0.41	0.12
SPINK5	rs201812473	5:148089570:G:A	5	148089570	G	A	5:147469133	0.994676	0.001624985	597	0	597	missense_variant	recessive	Uncertain significance	VUS	criteria provided, single submitter	Criteria_oneSubmitter	NA	Benign neoplasm: Skin of lower limb, including hip (other cancers excluded from controls)	0.000689	5.0406	1.4852	NA	NA	NA	NA
SPINK5	rs6892205	5:148095823:A:G	5	148095823	A	G	5:147475386	0.999283	0.463063573	170124	78836	91288	missense_variant	recessive	Benign	(likely)Benign	criteria provided, multiple submitters, no conflicts	Criteria_multSubmitter	NA	Paranoid personality disorder	0.000314	-0.3037	0.0843	Hypertensive diseases (excluding secondary)	4.75e-05	0.036	0.009
SPINK5	rs142558269	5:148095825:C:T	5	148095825	C	T	5:147475388	0.950849	0.002874345	1056	4	1052	missense_variant	recessive	Conflicting interpretations of pathogenicity	VUS	criteria provided, conflicting interpretations	Criteria_multSubmitter	Netherton syndrome;not provided	Type 2 diabetes	0.000179	0.3952	0.1055	Other specified disorders of muscle	0.0007471	108.082	32.056
SPINK5	rs34482796	5:148097988:C:T	5	148097988	C	T	5:147477551	0.999403	0.463139787	170152	78856	91296	missense_variant	recessive	Benign	(likely)Benign	criteria provided, multiple submitters, no conflicts	Criteria_multSubmitter	NA	Paranoid personality disorder	0.000311	-0.304	0.0843	Hypertensive diseases (excluding secondary)	4.816e-05	0.036	0.009
SPINK5	rs2303063	5:148100464:G:A	5	148100464	G	A	5:147480027	0.999844	0.460083073	169029	77840	91189	missense_variant	recessive	Benign	(likely)Benign	criteria provided, multiple submitters, no conflicts	Criteria_multSubmitter	NA	Paranoid personality disorder	0.000198	-0.3137	0.0843	Hypertensive diseases (excluding secondary)	3.118e-05	0.036	0.009
SPINK5	rs2303064	5:148100517:G:A	5	148100517	G	A	5:147480080	0.999044	0.145089116	53304	7996	45308	missense_variant	recessive	Benign	(likely)Benign	criteria provided, multiple submitters, no conflicts	Criteria_multSubmitter	NA	Dislocation, sprain and strain of joints and ligaments at neck level	0.000952	0.1643	0.0497	Malignant neoplasm of colon (other cancers excluded from controls)	6.107e-05	0.394	0.098
SPINK5	rs2303067	5:148101392:A:G	5	148101392	A	G	5:147480955	0.99982	0.457965421	168251	77120	91131	missense_variant	recessive	Benign	(likely)Benign	criteria provided, multiple submitters, no conflicts	Criteria_multSubmitter	NA	Paranoid personality disorder	0.000129	-0.3227	0.0843	Hypertensive diseases (excluding secondary)	8.526e-05	0.034	0.009
SPINK5	rs142227576	5:148114438:G:A	5	148114438	G	A	5:147494001	0.974523	0.001347349	495	0	495	missense_variant	recessive	Conflicting interpretations of pathogenicity	VUS	criteria provided, conflicting interpretations	Criteria_multSubmitter	NA	Benign neoplasm: Short bones of lower limb (other cancers excluded from controls)	5.03e-05	14.2056	3.5038	NA	NA	NA	NA
SPINK5	rs3777134	5:148118456:G:A	5	148118456	G	A	5:147498019	0.999614	0.364021144	133737	48868	84869	missense_variant	recessive	Benign	(likely)Benign	criteria provided, multiple submitters, no conflicts	Criteria_multSubmitter	NA	Open wound of lower leg	0.000586	0.1368	0.0398	Atrial fibrillation and flutter	0.0001488	0.044	0.012
SPINK5	rs181639116	5:148118988:A:G	5	148118988	A	G	5:147498551	0.945501	0.003445948	1266	10	1256	missense_variant	recessive	Conflicting interpretations of pathogenicity	VUS	criteria provided, conflicting interpretations	Criteria_multSubmitter	Netherton syndrome;not provided	Hypoglycaemia, other or unspecified	0.00125	1.5141	0.4692	Varicose veins of other sites	3.963e-05	39.672	9.653
SPINK5	rs2303070	5:148120328:G:T	5	148120328	G	T	5:147499891	0.997019	0.08786079	32279	2880	29399	missense_variant	recessive	Benign	(likely)Benign	criteria provided, multiple submitters, no conflicts	Criteria_multSubmitter	Netherton syndrome;not specified	Malignant neoplasm of testis	0.000627	0.6924	0.2025	Alzheimer's disease (undefined)	0.0003651	2.248	0.631
SPINK5	rs3188691	5:148127020:A:G	5	148127020	A	G	5:147506583	0.833439	0.001932562	710	12	698	missense_variant	recessive	Conflicting interpretations of pathogenicity	VUS	criteria provided, conflicting interpretations	Criteria_multSubmitter	Netherton syndrome	Inflammation of lacrimal passages (chronic)	0.000252	5.9978	1.6384	Pulmonary oedema	0.0002295	199.386	54.121
SPINK5	rs17705005	5:148127030:A:G	5	148127030	A	G	5:147506593	0.993085	0.049647784	18240	920	17320	missense_variant	recessive	Benign/Likely benign	(likely)Benign	criteria provided, multiple submitters, no conflicts	Criteria_multSubmitter	Netherton syndrome	Hyperkalaemia	0.000256	0.6263	0.1713	Colon adenocarcinoma (other cancers excluded from controls)	0.0009087	1.213	0.366
FBXO38	rs760815624	5:148406307:G:A	5	148406307	G	A	5:147785870	0.989853	0.000949949	349	2	347	missense_variant	dominant	Uncertain significance	VUS	criteria provided, single submitter	Criteria_oneSubmitter	NA	Abnormal involuntary movements	0.000126	3.0543	0.7964	NA	NA	NA	NA
FBXO38	rs116266000	5:148427635:C:T	5	148427635	C	T	5:147807198	0.848299	0.000462726	170	0	170	missense_variant	dominant	Likely benign	(likely)Benign	criteria provided, single submitter	Criteria_oneSubmitter	NA	Guillain-Barre syndrome	0.000138	18.8651	4.9497	NA	NA	NA	NA
FBXO38	rs112383068	5:148438493:C:A	5	148438493	C	A	5:147818056	0.958091	0.000571603	210	0	210	missense_variant	dominant	Likely benign	(likely)Benign	criteria provided, single submitter	Criteria_oneSubmitter	NA	Hypertensive diseases (excluding secondary)	3.57e-05	0.9742	0.2357	NA	NA	NA	NA
FBXO38	rs143682696	5:148442127:G:A	5	148442127	G	A	5:147821690	0.992752	0.001752915	644	0	644	missense_variant	dominant	Likely benign	(likely)Benign	criteria provided, single submitter	Criteria_oneSubmitter	NA	Pneumoconiosis due to asbestos and other mineral fibres	0.000246	6.4736	1.7658	NA	NA	NA	NA
ADRB2	rs1042713	5:148826877:G:A	5	148826877	G	A	5:148206440	0.999174	0.427801126	157169	67286	89883	missense_variant	both	drug response	drug response	reviewed by expert panel	Criteria_multSubmitter	NA	Polycystic ovarian syndrome	0.000183	-0.252	0.0673	Other specified disorders of kidney and ureter	0.001226	0.239	0.074
ADRB2	rs201257377	5:148827037:A:G	5	148827037	A	G	5:148206600	0.975669	0.008710138	3200	34	3166	missense_variant	both	Benign	(likely)Benign	criteria provided, single submitter	Criteria_oneSubmitter	NA	Haemorrhagic and haematological disorders of fetus and newborn	0.00157	2.3807	0.753	Idiopathic pulmonary fibrosis (attempt to specificity)	0.001323	8.455	2.633
ADRB2	rs1800888	5:148827322:C:T	5	148827322	C	T	5:148206885	0.995635	0.004986554	1832	14	1818	missense_variant	both	drug response	drug response	no assertion criteria provided	no_Criteria	Beta-2-adrenoreceptor agonist, reduced response to	Visual impairment including blindness (binocular or monocular)	0.00112	1.3681	0.4197	Secondary polycythaemia	0.0008679	93.213	27.99
ADRB2	rs200042760	5:148827391:A:G	5	148827391	A	G	5:148206954	0.978181	0.004360513	1602	12	1590	missense_variant	both	Likely benign	(likely)Benign	criteria provided, single submitter	Criteria_oneSubmitter	NA	Injury of muscle and tendon at shoulder and upper arm level	0.000161	0.6477	0.1717	Depression medications	0.000425	2.061	0.585
SH3TC2	rs146920285	5:149004892:T:A	5	149004892	T	A	5:148384455	0.822514	0.000391956	144	0	144	missense_variant	both	Conflicting interpretations of pathogenicity	VUS	criteria provided, conflicting interpretations	Criteria_multSubmitter	NA	Agranulocytosis	0.000354	6.0008	1.6798	NA	NA	NA	NA
SH3TC2	rs142451273	5:149007006:T:C	5	149007006	T	C	5:148386569	0.930415	0.000413732	152	0	152	missense_variant	both	Uncertain significance	VUS	criteria provided, multiple submitters, no conflicts	Criteria_multSubmitter	NA	Other respiratory disorders and diseases	0.000593	3.3066	0.9627	NA	NA	NA	NA
SH3TC2	rs55853803	5:149008857:C:T	5	149008857	C	T	5:148388420	0.982839	0.02290494	8415	216	8199	missense_variant	both	Benign	(likely)Benign	criteria provided, multiple submitters, no conflicts	Criteria_multSubmitter	Charcot-Marie-Tooth disease type 4;not specified	Alcohol dependence	0.000615	0.263	0.0768	Ascites	0.001871	3.856	1.24
SH3TC2	rs17722209	5:149026823:T:C	5	149026823	T	C	5:148406386	0.998658	0.287499864	105624	30962	74662	missense_variant	both	Benign	(likely)Benign	criteria provided, single submitter	Criteria_oneSubmitter	NA	Hypertension, essential	0.0018	-0.037	0.0119	Hypertension	0.0005455	-0.044	0.013
SH3TC2	rs80338933	5:149026872:G:A	5	149026872	G	A	5:148406435	0.981023	0.000876458	322	0	322	pLoF	both	Pathogenic/Likely pathogenic	(likely)Pathogenic	criteria provided, multiple submitters, no conflicts	Criteria_multSubmitter	NA	Single spontaneous delivery	7.72e-05	0.7303	0.1848	NA	NA	NA	NA
SH3TC2	rs369977771	5:149028125:C:T	5	149028125	C	T	5:148407688	0.898986	0.000430063	158	0	158	missense_variant	both	Uncertain significance	VUS	criteria provided, multiple submitters, no conflicts	Criteria_multSubmitter	NA	Burn and corrosion of ankle and foot	0.000977	20.5204	6.2237	NA	NA	NA	NA
SH3TC2	rs6874630	5:149028329:G:A	5	149028329	G	A	5:148407892	0.96465	0.008527769	3133	22	3111	missense_variant	both	Benign/Likely benign	(likely)Benign	criteria provided, multiple submitters, no conflicts	Criteria_multSubmitter	not provided	Disorders of choroid and retina	6.38e-05	0.3056	0.0764	Thrombocytopenia, unspecified	0.0001378	23.019	6.038
SH3TC2	rs6875902	5:149028330:C:A	5	149028330	C	A	5:148407893	0.992112	0.179219245	65843	11972	53871	missense_variant	both	Benign/Likely benign	(likely)Benign	criteria provided, multiple submitters, no conflicts	Criteria_multSubmitter	NA	Other disorders of binocular vision	0.00118	0.4925	0.1518	Other disorders of binocular vision	0.0001656	1.013	0.269
SH3TC2	rs200967041	5:149028434:G:A	5	149028434	G	A	5:148407997	0.912671	0.000881901	324	0	324	missense_variant	both	Uncertain significance	VUS	criteria provided, multiple submitters, no conflicts	Criteria_multSubmitter	NA	Benign neoplasm: Long bones of lower limb (other cancers excluded from controls)	0.000596	7.1679	2.0877	NA	NA	NA	NA
SH3TC2	rs17722293	5:149042711:C:T	5	149042711	C	T	5:148422274	0.999112	0.004994719	1835	14	1821	missense_variant	both	Benign/Likely benign	(likely)Benign	criteria provided, multiple submitters, no conflicts	Criteria_multSubmitter	Charcot-Marie-Tooth disease type 4;Mononeuropathy of the Median Nerve;not specified	Evidence of alcohol involvement determined by blood alcohol level	0.000713	4.9598	1.4655	Other symptoms and signs involving the circulatory and respiratory systems	0.002668	35.086	11.682
SH3TC2	rs80359890	5:149042718:A:G	5	149042718	A	G	5:148422281	0.98814	0.002180256	801	2	799	missense_variant	both	Conflicting interpretations of pathogenicity	Conflicting	criteria provided, conflicting interpretations	Criteria_multSubmitter	NA	Other necrotizing vasculopathies	0.000908	2.1671	0.6532	NA	NA	NA	NA
SH3TC2	rs146162276	5:149052156:T:G	5	149052156	T	G	5:148431719	0.998345	0.006450946	2370	18	2352	missense_variant	both	Benign/Likely benign	(likely)Benign	criteria provided, multiple submitters, no conflicts	Criteria_multSubmitter	Charcot-Marie-Tooth disease type 4;not specified	Pterygium	0.00211	1.8344	0.5966	Injury of nerves at lower leg level	0.0009237	92.201	27.832
SH3TC2	rs141649676	5:149052214:T:C	5	149052214	T	C	5:148431777	0.990791	0.003075767	1130	16	1114	missense_variant	both	Benign/Likely benign	(likely)Benign	criteria provided, multiple submitters, no conflicts	Criteria_multSubmitter	Charcot-Marie-Tooth disease type 4;not specified	Other secondary coxarthrosis	0.00197	2.658	0.8588	Parapsoriasis	0.001932	47.949	15.465
PPARGC1B	rs7732671	5:149832680:G:C	5	149832680	G	C	5:149212243	0.9917	0.047935697	17611	886	16725	missense_variant	unknown	Benign	(likely)Benign	no assertion criteria provided	no_Criteria	Obesity, variation in	Chronic Coagulation defects	3.32e-05	0.9859	0.2376	Unspecified acute lower respiratory infection	0.0001789	1.101	0.294
PPARGC1B	rs150637009	5:149840090:G:A	5	149840090	G	A	5:149219653	0.971986	0.020406219	7497	160	7337	missense_variant	unknown	Benign	(likely)Benign	criteria provided, single submitter	Criteria_oneSubmitter	NA	Maternal care for other conditions predominantly related to pregnancy	0.000353	0.3777	0.1057	Dyspnoea	0.0002023	0.88	0.237
PDE6A	rs138315990	5:149860929:C:A	5	149860929	C	A	5:149240492	0.85775	0.0003974	146	6	140	missense_variant	unknown	Uncertain significance	VUS	criteria provided, multiple submitters, no conflicts	Criteria_multSubmitter	NA	Benign neoplasm: Connective and other soft tissue of lower limb, including hip	0.00105	11.4709	3.5017	Eosinophilia	0.0005404	144.008	41.622
PDE6A	rs78775072	5:149884543:G:A	5	149884543	G	A	5:149264106	0.94168	0.016189968	5948	130	5818	missense_variant	unknown	Benign	(likely)Benign	criteria provided, multiple submitters, no conflicts	Criteria_multSubmitter	not specified	Acquired absence of organs, not elsewhere classified	0.000738	2.2198	0.6577	Arterial embolism and thrombosis of lower extremity artery	2.515e-05	15.352	3.644
PDE6A	rs17711594	5:149896500:T:G	5	149896500	T	G	5:149276063	0.980229	0.017825841	6549	124	6425	missense_variant	unknown	Conflicting interpretations of pathogenicity	VUS	criteria provided, conflicting interpretations	Criteria_multSubmitter	Retinitis Pigmentosa, Recessive;not specified	Mucosal proctocolitis	0.000118	0.5683	0.1476	Pneumoconiosis due to asbestos and other mineral fibres	0.0004657	14.86	4.246
PDE6A	rs114973968	5:149921690:G:A	5	149921690	G	A	5:149301253	0.996944	0.001812797	666	0	666	missense_variant	unknown	Benign/Likely benign	(likely)Benign	criteria provided, multiple submitters, no conflicts	Criteria_multSubmitter	NA	Other necrotizing vasculopathies (FG)	0.000389	2.809	0.7919	NA	NA	NA	NA
SLC26A2	rs114260147	5:149980375:C:G	5	149980375	C	G	5:149359938	0.98888	0.000933618	343	0	343	missense_variant	recessive	Uncertain significance	VUS	criteria provided, multiple submitters, no conflicts	Criteria_multSubmitter	NA	Other Chron's disease	0.000189	4.3247	1.1582	NA	NA	NA	NA
SLC26A2	rs104893915	5:149980428:C:T	5	149980428	C	T	5:149359991	0.973475	0.000291245	107	0	107	missense_variant	recessive	Pathogenic	(likely)Pathogenic	criteria provided, multiple submitters, no conflicts	Criteria_multSubmitter	NA	Other congenital malformations of peripheral vascular system	0.000235	32.0904	8.7241	NA	NA	NA	NA
SLC26A2	rs78676079	5:149981067:C:T	5	149981067	C	T	5:149360630	0.991598	0.021680077	7965	196	7769	missense_variant	recessive	Benign/Likely benign	(likely)Benign	criteria provided, multiple submitters, no conflicts	Criteria_multSubmitter	Achondrogenesis;Achondrogenesis, type IB;Atelosteogenesis;Atelosteogenesis type 2;Diastrophic dysplasia;Diastrophic dysplasia;Multiple epiphyseal dysplasia 4;Multiple epiphyseal dysplasia 4;Osteochondrodysplasia;not provided;not specified	Oedema, not elsewhere classified	0.000475	0.3179	0.091	Right bundle-branch block	0.0004491	7.85	2.237
SLC26A2	rs30832	5:149981314:T:C	5	149981314	T	C	5:149360877	0.969689	0.003312574	1217	4	1213	missense_variant	recessive	Benign	(likely)Benign	criteria provided, multiple submitters, no conflicts	Criteria_multSubmitter	NA	ILD, hospital admissions 3, with pneumonia sepsis	0.000837	-1.9001	0.5688	ILD, hospital admissions 3, with pneumonia sepsis	0.0008291	-0.951	0.285
SLC26A2	rs3776070	5:149981658:A:T	5	149981658	A	T	5:149361221	0.99742	0.143641055	52772	7560	45212	missense_variant	recessive	Benign	(likely)Benign	criteria provided, multiple submitters, no conflicts	Criteria_multSubmitter	NA	Internar derangement of knee	3.61e-05	-0.0763	0.0185	Internar derangement of knee	7.771e-06	-0.145	0.033
SLC26A2	rs747357127	5:149981811:T:A	5	149981811	T	A	5:149361374	0.800977	0.000174203	64	0	64	stop_lost	recessive	Uncertain significance	VUS	criteria provided, single submitter	Criteria_oneSubmitter	NA	Other abnormal findings of blood chemistry	0.000798	23.397	6.9769	NA	NA	NA	NA
HMGXB3	rs142114383	5:150010405:G:A	5	150010405	G	A	5:149389968	0.992465	0.017191634	6316	164	6152	missense_variant	unknown	Benign	(likely)Benign	criteria provided, single submitter	Criteria_oneSubmitter	NA	Pterygium	0.00102	1.0994	0.3346	Achalasia of cardia	0.0008365	11.728	3.511
HMGXB3	rs138303033	5:150012282:C:T	5	150012282	C	T	5:149391845	0.961736	0.003772578	1386	2	1384	missense_variant	unknown	Benign	(likely)Benign	criteria provided, single submitter	Criteria_oneSubmitter	NA	Poisoning by narcotics and psychodysleptics [hallucinogens]	0.000144	4.5367	1.1937	NA	NA	NA	NA
HMGXB3	rs186497515	5:150030756:T:A	5	150030756	T	A	5:149410319	0.969233	0.001045217	384	4	380	missense_variant	unknown	Benign	(likely)Benign	criteria provided, single submitter	Criteria_oneSubmitter	NA	Other extrapyramidal and movement disorders+ in other diseases	0.00169	1.9006	0.6051	Endocrine, nutritional and metabolic diseases	0	1.812	0
CSF1R	rs34030164	5:150054325:C:G	5	150054325	C	G	5:149433888	0.976517	0.008927891	3280	42	3238	missense_variant	dominant	Benign/Likely benign	(likely)Benign	criteria provided, multiple submitters, no conflicts	Criteria_multSubmitter	Hereditary diffuse leukoencephalopathy with spheroids	Nail disorders	0.000416	1.0015	0.2837	Pterygium	0.0002615	27.794	7.613
CSF1R	rs41355444	5:150057367:C:T	5	150057367	C	T	5:149436930	0.987406	0.0009935	365	0	365	missense_variant	dominant	Likely benign	(likely)Benign	criteria provided, multiple submitters, no conflicts	Criteria_multSubmitter	NA	Idiopathic gout	0.000957	3.6769	1.1132	NA	NA	NA	NA
CSF1R	rs200788902	5:150061550:G:A	5	150061550	G	A	5:149441113	0.983406	0.002487833	914	0	914	missense_variant	dominant	Likely benign	(likely)Benign	criteria provided, single submitter	Criteria_oneSubmitter	NA	Polyarthritis, unspecified	0.000569	2.9864	0.8667	NA	NA	NA	NA
CSF1R	rs34951517	5:150070264:C:T	5	150070264	C	T	5:149449827	0.944255	0.004649036	1708	14	1694	missense_variant	dominant	Benign/Likely benign	(likely)Benign	criteria provided, multiple submitters, no conflicts	Criteria_multSubmitter	Hereditary diffuse leukoencephalopathy with spheroids	Other diseases of the digestive system	0.000584	0.4903	0.1426	Social disorders starting during childhood or adolecense	0.0003711	172.961	48.586
CSF1R	rs10079250	5:150070569:T:C	5	150070569	T	C	5:149450132	0.996218	0.0267374	9823	292	9531	missense_variant	dominant	Benign	(likely)Benign	criteria provided, multiple submitters, no conflicts	Criteria_multSubmitter	Hereditary diffuse leukoencephalopathy with spheroids	Other/unspecified enthesopathies of lower limb, excluding foot	0.000108	0.6389	0.1651	Amenorrhoea	0.0001799	3.204	0.855
CSF1R	rs149168939	5:150077284:C:T	5	150077284	C	T	5:149456847	0.981123	0.001243917	457	2	455	missense_variant	dominant	Benign/Likely benign	(likely)Benign	criteria provided, multiple submitters, no conflicts	Criteria_multSubmitter	NA	Burn and corrosion of head and neck	3e-05	9.2293	2.2113	NA	NA	NA	NA
CSF1R	rs143025739	5:150080328:G:A	5	150080328	G	A	5:149459891	0.969226	0.000952671	350	0	350	missense_variant	dominant	Conflicting interpretations of pathogenicity	VUS	criteria provided, conflicting interpretations	Criteria_multSubmitter	NA	Arthrosis	0.000193	0.6332	0.1699	NA	NA	NA	NA
CSF1R	rs56048668	5:150080979:A:C	5	150080979	A	C	5:149460542	0.94995	0.002340849	860	6	854	missense_variant	dominant	Benign/Likely benign	(likely)Benign	criteria provided, multiple submitters, no conflicts	Criteria_multSubmitter	Hereditary diffuse leukoencephalopathy with spheroids	Haemangioma, any site (other cancers excluded from controls)	0.000241	2.1806	0.5939	Other/unspecified enthesopathies, not elsewhere classified	0.003386	26.555	9.062
PDGFRB	rs114435947	5:150115797:G:A	5	150115797	G	A	5:149495360	0.987726	0.00464087	1705	12	1693	missense_variant	dominant	Benign/Likely benign	(likely)Benign	criteria provided, multiple submitters, no conflicts	Criteria_multSubmitter	NA	Malignant neoplasm of larynx	0.00016	4.533	1.201	Hyperkinetic disorders (excl. ADHD)	0.0002281	294.134	79.806
PDGFRB	rs148974733	5:150129831:C:T	5	150129831	C	T	5:149509394	0.991961	0.007125981	2618	16	2602	missense_variant	dominant	Benign	(likely)Benign	criteria provided, single submitter	Criteria_oneSubmitter	Basal ganglia calcification, idiopathic, 4;Infantile myofibromatosis 1;Kosaki overgrowth syndrome;Premature aging syndrome, Penttinen type	Other symptoms and signs involving cognitive functions and awareness	0.000295	0.4409	0.1218	Nonorganic sleeping disorders (more controls excluded)	0.0001564	21.841	5.777
PDGFRB	rs142992960	5:150129832:G:A	5	150129832	G	A	5:149509395	0.936988	0.001322852	486	6	480	missense_variant	dominant	Likely benign	(likely)Benign	criteria provided, single submitter	Criteria_oneSubmitter	NA	Neuromuscular dysfuntion of bladder	0.00162	2.4133	0.7658	Contusion of ankle	0.0006991	106.425	31.395
PDGFRB	rs41287110	5:150129883:C:T	5	150129883	C	T	5:149509446	0.993376	0.013625921	5006	62	4944	missense_variant	dominant	Benign	(likely)Benign	criteria provided, single submitter	Criteria_oneSubmitter	Basal ganglia calcification, idiopathic, 4;Infantile myofibromatosis 1;Kosaki overgrowth syndrome;Premature aging syndrome, Penttinen type	Other symptoms and signs involving the digestive system and abdomen	4.72e-05	0.5986	0.1471	Chronic kidney disease	5.231e-05	4.197	1.038
PDGFRB	rs2229558	5:150132844:G:A	5	150132844	G	A	5:149512407	0.979258	0.004398619	1616	8	1608	missense_variant	dominant	Benign/Likely benign	(likely)Benign	criteria provided, multiple submitters, no conflicts	Criteria_multSubmitter	Basal ganglia calcification, idiopathic, 4;Infantile myofibromatosis 1;Kosaki overgrowth syndrome;Premature aging syndrome, Penttinen type;not provided	Poisoning by narcotics and psychodysleptics [hallucinogens]	0.000272	4.0347	1.1084	Other and unspecified corneal deformities and disorders	0.001004	73.324	22.292
PDGFRB	rs41287112	5:150132931:C:T	5	150132931	C	T	5:149512494	0.948501	0.002985944	1097	6	1091	missense_variant	dominant	Benign/Likely benign	(likely)Benign	criteria provided, multiple submitters, no conflicts	Criteria_multSubmitter	not provided;not specified	Amenorrhoea	0.00056	1.8807	0.545	Polyuria	1.607e-05	36.764	8.523
PDGFRB	rs17110944	5:150135834:T:A	5	150135834	T	A	5:149515397	0.997441	0.0146167	5370	108	5262	missense_variant	dominant	Benign	(likely)Benign	criteria provided, multiple submitters, no conflicts	Criteria_multSubmitter	Basal ganglia calcification, idiopathic, 4;Infantile myofibromatosis 1;Kosaki overgrowth syndrome;Premature aging syndrome, Penttinen type;not specified	Urethral stricture	0.00244	0.7541	0.2488	NA	0.0003446	0.647	0.181
SLC6A7	rs187423639	5:150190335:A:G	5	150190335	A	G	5:149569898	0.850833	0.000533496	196	2	194	missense_variant	unknown	Uncertain significance	VUS	criteria provided, single submitter	Criteria_oneSubmitter	NA	Burn and corrosion of head and neck	0.000912	11.7647	3.5474	NA	NA	NA	NA
TCOF1	rs56180593	5:150361169:C:T	5	150361169	C	T	5:149740732	0.986021	0.002041438	750	0	750	missense_variant	dominant	Benign/Likely benign	(likely)Benign	criteria provided, multiple submitters, no conflicts	Criteria_multSubmitter	NA	Glaucoma suspect	0.000262	1.0917	0.2991	NA	NA	NA	NA
TCOF1	rs112332762	5:150364243:G:A	5	150364243	G	A	5:149743806	0.985725	0.004738859	1741	12	1729	missense_variant	dominant	Benign/Likely benign	(likely)Benign	criteria provided, multiple submitters, no conflicts	Criteria_multSubmitter	Treacher Collins Syndrome, Dominant;not specified	Disorders related to short gestation and low birth weight, not elsewhere classified	0.000864	3.6227	1.0875	Other extrapyramidal and movement disorders+ in other diseases	0.0001307	24.179	6.321
TCOF1	rs528897827	5:150372182:TAGTGAGGAGGGATCTGAA:T	5	150372182	TAGTGAGGAGGGATCTGAA	T	5:149751745	0.964173	0.001434451	527	0	527	inframe_indel	dominant	Conflicting interpretations of pathogenicity	VUS	criteria provided, conflicting interpretations	Criteria_multSubmitter	NA	Elevated erythrocyte sedimentation rate and abnormality of plasma viscosity	0.000433	2.7752	0.7886	NA	NA	NA	NA
TCOF1	rs182776703	5:150372193:G:A	5	150372193	G	A	5:149751756	0.99418	0.024429214	8975	224	8751	missense_variant	dominant	Benign	(likely)Benign	criteria provided, single submitter	Criteria_oneSubmitter	NA	Other specified disorders of muscle	0.000339	0.8866	0.2474	NA	0.0002766	0.863	0.237
TCOF1	rs144327167	5:150374331:G:A	5	150374331	G	A	5:149753894	0.95143	0.006456389	2372	20	2352	missense_variant	dominant	Benign/Likely benign	(likely)Benign	criteria provided, multiple submitters, no conflicts	Criteria_multSubmitter	Treacher Collins Syndrome, Dominant;Treacher Collins syndrome 1;not provided;not specified	Acquired haemolytic anaemia	0.000187	2.8657	0.767	Congenital musculoskeletal deformities of head, face, spine and chest	0.001055	69.522	21.225
TCOF1	rs75583421	5:150375799:G:A	5	150375799	G	A	5:149755362	0.939857	0.013427221	4933	74	4859	missense_variant	dominant	Benign/Likely benign	(likely)Benign	criteria provided, multiple submitters, no conflicts	Criteria_multSubmitter	Treacher Collins Syndrome, Dominant;Treacher Collins syndrome 1;not specified	Traumatic ischaemia of muscle	5.13e-05	2.4722	0.6105	Benign neoplasm: Spinal cord	7.984e-05	33.412	8.47
TCOF1	rs2071240	5:150376181:G:C	5	150376181	G	C	5:149755744	0.998783	0.070328917	25838	1786	24052	missense_variant	dominant	Benign/Likely benign	(likely)Benign	criteria provided, multiple submitters, no conflicts	Criteria_multSubmitter	Treacher Collins Syndrome, Dominant;not specified	Ventral hernia	0.000616	0.1835	0.0536	Benign neoplasm of major salivary glands	0.0008823	0.85	0.255
TCOF1	rs7713638	5:150379533:T:C	5	150379533	T	C	5:149759096	0.999759	0.136406197	50114	6752	43362	missense_variant	dominant	Benign/Likely benign	(likely)Benign	criteria provided, multiple submitters, no conflicts	Criteria_multSubmitter	NA	Total colectomy operation	0.000782	0.3493	0.104	Varicose veins	0.0005735	0.13	0.038
TCOF1	rs114689020	5:150379638:C:T	5	150379638	C	T	5:149759201	0.931749	0.002751859	1011	10	1001	missense_variant	dominant	Benign/Likely benign	(likely)Benign	criteria provided, multiple submitters, no conflicts	Criteria_multSubmitter	Treacher Collins Syndrome, Dominant;Treacher Collins syndrome 1;not specified	Viral pneumonia	0.000533	2.6323	0.76	Chronic lower respiratory diseases	6.971e-05	3.183	0.8
TCOF1	rs151344575	5:150383121:G:T	5	150383121	G	T	5:149762684	0.952141	0.007060655	2594	24	2570	missense_variant	dominant	Likely benign	(likely)Benign	no assertion criteria provided	no_Criteria	Treacher Collins syndrome 1	Medial epicondylitis	0.000172	1.7804	0.4739	Patellar tendinitis	0.0008978	82.718	24.909
TCOF1	rs1136103	5:150392717:C:G	5	150392717	C	G	5:149772280	0.980598	0.245130489	90058	22146	67912	missense_variant	dominant	Benign/Likely benign	(likely)Benign	criteria provided, multiple submitters, no conflicts	Criteria_multSubmitter	NA	Type 2 diabetes, wide definition	0.000446	-0.0602	0.0172	Injury of nerves at lower leg level	0.0002762	0.867	0.238
TCOF1	rs139081024	5:150393391:T:A	5	150393391	T	A	5:149772954	0.985457	0.00100711	370	2	368	missense_variant	dominant	Benign/Likely benign	(likely)Benign	criteria provided, multiple submitters, no conflicts	Criteria_multSubmitter	NA	Abnormal findings on diagnostic imaging of other body structures	7.91e-05	3.7041	0.9384	NA	NA	NA	NA
TCOF1	rs55980697	5:150396504:A:G	5	150396504	A	G	5:149776067	0.975996	0.016119198	5922	96	5826	missense_variant	dominant	Benign/Likely benign	(likely)Benign	criteria provided, multiple submitters, no conflicts	Criteria_multSubmitter	Treacher Collins Syndrome, Dominant;Treacher Collins syndrome 1;not specified	Syncope and collapse	0.000119	0.2806	0.0729	NA	0.0006806	15.147	4.459
TCOF1	rs15251	5:150396669:C:T	5	150396669	C	T	5:149776232	0.997723	0.256676865	94300	24440	69860	missense_variant	dominant	Benign	(likely)Benign	criteria provided, multiple submitters, no conflicts	Criteria_multSubmitter	NA	Ohter specific/unspecified arthritis	0.000558	-0.1019	0.0295	Disorders of ocular muscles, binocular movement, accommodation and refraction	0.0002074	-0.099	0.027
TCOF1	rs45491898	5:150396792:G:C	5	150396792	G	C	5:149776355	0.990776	0.015136586	5561	102	5459	missense_variant	dominant	Benign/Likely benign	(likely)Benign	criteria provided, multiple submitters, no conflicts	Criteria_multSubmitter	Treacher Collins Syndrome, Dominant;Treacher Collins syndrome 1;not specified	Other lack of coordination	1.13e-05	2.5553	0.582	Acute sinusitis	0.0001099	1.629	0.421
TCOF1		5:150396821:GAGA:G	5	150396821	GAGA	G	5:149776384	0.979213	0.010620924	3902	48	3854	inframe_indel	dominant	Benign/Likely benign	(likely)Benign	criteria provided, multiple submitters, no conflicts	Criteria_multSubmitter	NA	Type 1 diabetes, strict definition, subgroup 1	0.000685	0.6221	0.1832	NA	0.0003542	1.468	0.411
SYNPO	rs146345840	5:150649089:C:T	5	150649089	C	T	5:150028651	0.963887	0.008062321	2962	32	2930	missense_variant	unknown	Benign/Likely benign	(likely)Benign	criteria provided, multiple submitters, no conflicts	Criteria_multSubmitter	not provided	Separation of retinal layers (serosa)	2.21e-05	1.9841	0.4677	Alcohol abuse counselling and surveillance	0.002021	43.863	14.209
TNIP1	rs2233295	5:151049891:G:A	5	151049891	G	A	5:150429452	0.982462	0.004153647	1526	20	1506	missense_variant	unknown	Benign	(likely)Benign	criteria provided, single submitter	Criteria_oneSubmitter	NA	Other headache syndromes	0.00116	0.4789	0.1474	NA	2.836e-05	21.752	5.196
GM2A	rs1048719	5:151253271:G:A	5	151253271	G	A	5:150632832	0.990864	0.040450423	14861	630	14231	missense_variant	recessive	Benign/Likely benign	(likely)Benign	criteria provided, multiple submitters, no conflicts	Criteria_multSubmitter	Tay-Sachs disease, variant AB;not provided;not specified	Abnormal results of function studies	0.000304	0.4966	0.1375	Diseases of oesophagus, stomach and duodenum	0.0003655	0.325	0.091
GM2A	rs153477	5:151259848:A:G	5	151259848	A	G	5:150639409	0.996382	0.383085457	140741	54190	86551	missense_variant	recessive	Benign	(likely)Benign	criteria provided, multiple submitters, no conflicts	Criteria_multSubmitter	NA	Coeliac disease	0.000249	-0.1453	0.0397	Coeliac disease	0.001379	-0.09	0.028
GM2A	rs153478	5:151259878:A:G	5	151259878	A	G	5:150639439	0.997775	0.340422115	125067	42828	82239	missense_variant	recessive	Benign	(likely)Benign	criteria provided, multiple submitters, no conflicts	Criteria_multSubmitter	NA	Congenital malformations of ovaries, fallopian tubes and broad ligaments	0.000578	-0.2154	0.0626	NA	0.001676	0.068	0.022
GM2A	rs61740602	5:151267327:T:C	5	151267327	T	C	5:150646888	0.99102	0.089757967	32976	2982	29994	missense_variant	recessive	Likely benign	(likely)Benign	criteria provided, single submitter	Criteria_oneSubmitter	Tay-Sachs disease, variant AB;not provided	Carcinoma in situ of skin of upper limb, including shoulder (other cancers excluded from controls)	0.000303	0.8733	0.2417	Disorders of calcium metabolism	0.00138	0.913	0.286
SLC36A2	rs142783014	5:151325385:G:A	5	151325385	G	A	5:150704946	0.904172	0.00133374	490	0	490	missense_variant	both	Likely benign	(likely)Benign	criteria provided, single submitter	Criteria_oneSubmitter	NA	Tubulo-interstitial nephritis, not spesified as acute or chronic	0.000431	3.0176	0.8571	NA	NA	NA	NA
SLC36A2	rs77010315	5:151343594:C:A	5	151343594	C	A	5:150723155	0.994636	0.004858624	1785	8	1777	missense_variant	both	Conflicting interpretations of pathogenicity	Conflicting	criteria provided, conflicting interpretations	Criteria_multSubmitter	Hyperglycinuria;Iminoglycinuria, digenic	Haemangioma and lymphangioma, any site (other cancers excluded from controls)	0.00103	1.1992	0.3654	Anxiety disorders (more controls excluded)	1.224e-05	-2.948	0.674
FAT2	rs146458760	5:151510091:C:T	5	151510091	C	T	5:150889652	0.928328	0.012420112	4563	78	4485	missense_variant	dominant	Benign	(likely)Benign	criteria provided, single submitter	Criteria_oneSubmitter	NA	Problems related to negative life events in childhood	0.000377	1.837	0.5167	Burn and corrosion of trunk	0.0002835	18.57	5.116
FAT2	rs139138684	5:151517729:C:T	5	151517729	C	T	5:150897290	0.976318	0.001856348	682	2	680	missense_variant	dominant	Likely benign	(likely)Benign	criteria provided, single submitter	Criteria_oneSubmitter	NA	Childhood allergy (age < 16)	0.00103	1.4268	0.4345	NA	NA	NA	NA
FAT2	rs142353390	5:151522040:C:T	5	151522040	C	T	5:150901601	0.968686	0.02128812	7821	172	7649	missense_variant	dominant	Benign	(likely)Benign	criteria provided, single submitter	Criteria_oneSubmitter	NA	Chrondropathies	0.00186	-0.344	0.1106	Benign neoplasm: Peripheral nerves and autonomic nervous system	0.0006145	13.627	3.978
FAT2	rs142809371	5:151540596:C:T	5	151540596	C	T	5:150920157	0.935594	0.000544384	200	0	200	missense_variant	dominant	Likely benign	(likely)Benign	criteria provided, single submitter	Criteria_oneSubmitter	NA	Blepharochalasis	0.00322	1.8698	0.6347	NA	NA	NA	NA
FAT2	rs3734053	5:151542408:C:T	5	151542408	C	T	5:150921969	0.933072	0.003979444	1462	10	1452	missense_variant	dominant	Likely benign	(likely)Benign	criteria provided, single submitter	Criteria_oneSubmitter	NA	Hepatomegaly and splenomegaly, not elsewhere classified	0.000758	4.9754	1.4773	Benign neoplasm: Short bones of lower limb (other cancers excluded from controls)	0.000364	194.305	54.505
FAT2	rs142001888	5:151545401:G:A	5	151545401	G	A	5:150924962	0.972845	0.001072436	394	4	390	missense_variant	dominant	Likely benign	(likely)Benign	criteria provided, single submitter	Criteria_oneSubmitter	NA	Accidents	0.000508	2.4267	0.698	NA	0.004769	-2.582	0.915
FAT2	rs145834206	5:151568103:C:G	5	151568103	C	G	5:150947664	0.929375	0.022575588	8294	210	8084	missense_variant	dominant	Benign	(likely)Benign	criteria provided, single submitter	Criteria_oneSubmitter	NA	Complications of procedures, not elsewhere classified	4.56e-05	0.1947	0.0478	Diabetic polyneuropathy	0.000202	9.273	2.495
FAT2	rs3734061	5:151568190:G:A	5	151568190	G	A	5:150947751	0.946354	0.005168922	1899	20	1879	missense_variant	dominant	Likely benign	(likely)Benign	criteria provided, single submitter	Criteria_oneSubmitter	NA	Toxic effect of contact with venomous animals	0.00034	2.2081	0.6163	Benign neoplasm: Short bones of lower limb (other cancers excluded from controls)	0.000672	117.051	34.419
SPARC	rs41290587	5:151666362:C:T	5	151666362	C	T	5:151045923	0.884568	0.001227585	451	0	451	missense_variant	recessive	Likely benign	(likely)Benign	criteria provided, single submitter	Criteria_oneSubmitter	NA	Atrial fibrillation and flutter with reimbursement	0.000518	-1.0881	0.3134	NA	NA	NA	NA
GLRA1	rs116474260	5:151822915:C:T	5	151822915	C	T	5:151202476	0.990165	0.005843958	2147	22	2125	missense_variant	both	Benign/Likely benign	(likely)Benign	criteria provided, multiple submitters, no conflicts	Criteria_multSubmitter	Hyperekplexia;Hyperekplexia hereditary;not specified	Alzheimer's disease, wide definition	4.12e-05	-0.6911	0.1685	Additional codes for the location of defect, injury or illness	2.382e-05	58.897	13.938
GRIA1	rs3841128	5:153492228:T:TC	5	153492228	T	TC	5:152871788	0.989133	0.040268054	14794	622	14172	pLoF	unknown	Benign	(likely)Benign	criteria provided, single submitter	Criteria_oneSubmitter	not specified	Other and unspecified urticaria	1.9e-05	0.3177	0.0743	Other and unspecified urticaria	4.27e-05	1.238	0.303
HAND1	rs201302313	5:154477762:C:A	5	154477762	C	A	5:153857322	0.981428	0.005084543	1868	16	1852	missense_variant	unknown	Benign/Likely benign	(likely)Benign	criteria provided, multiple submitters, no conflicts	Criteria_multSubmitter	Hypoplastic left heart syndrome 1;not specified	Von Willebrand disease	0.000803	3.9063	1.1655	Abscess of external ear	0.0006872	66.279	19.525
GEMIN5	rs115551140	5:154898591:G:A	5	154898591	G	A	5:154278151	0.993277	0.006399229	2351	22	2329	missense_variant	unknown	Likely benign	(likely)Benign	criteria provided, single submitter	Criteria_oneSubmitter	NA	Other noninfective disordersof lymphatic vessels and lymph nodes	9.41e-05	2.4225	0.6203	Hidradenitis suppurativa	8.474e-06	92.928	20.869
GEMIN5	rs61749644	5:154905368:T:C	5	154905368	T	C	5:154284928	0.990902	0.001878123	690	2	688	missense_variant	unknown	Likely benign	(likely)Benign	criteria provided, single submitter	Criteria_oneSubmitter	NA	Unspecified mental disorder	0.000183	1.0656	0.2848	NA	NA	NA	NA
KIF4B	rs115391126	5:155015252:A:T	5	155015252	A	T	5:154394812	0.973766	0.003187366	1171	4	1167	missense_variant	unknown	Benign	(likely)Benign	criteria provided, single submitter	Criteria_oneSubmitter	NA	Benign neoplasm: Rectosigmoid junction (other cancers excluded from controls)	0.000329	2.7617	0.769	Benign neoplasm: Connective and other soft tissue of lower limb, including hip	0.0003943	187.048	52.781
SGCD	rs45559835	5:156508698:G:A	5	156508698	G	A	5:155935708	0.998481	0.043806548	16094	676	15418	missense_variant	recessive	Benign/Likely benign	(likely)Benign	criteria provided, multiple submitters, no conflicts	Criteria_multSubmitter	Cardiovascular phenotype;Delta-sarcoglycanopathy;Dilated Cardiomyopathy, Dominant;Limb-Girdle Muscular Dystrophy, Recessive;Limb-girdle muscular dystrophy, type 2F;not specified	Cough	0.000287	0.168	0.0463	Lichen simplex chronicus	0.0001832	3.543	0.947
HAVCR1	rs373345404	5:157052546:GTTGGAACAGTCGTCA:G	5	157052546	GTTGGAACAGTCGTCA	G	5:156479557	0.989555	0.344102148	126419	43526	82893	inframe_indel	unknown	Benign	(likely)Benign	criteria provided, single submitter	Criteria_oneSubmitter	NA	Statin medication	6.17e-09	0.0597	0.0103	Statin medication	3.773e-07	0.035	0.007
HAVCR1	rs56084311	5:157055285:C:G	5	157055285	C	G	5:156482296	0.992688	0.020172134	7411	160	7251	missense_variant	unknown	Benign	(likely)Benign	criteria provided, single submitter	Criteria_oneSubmitter	NA	Helminthiases	0.000669	1.289	0.3789	Lesion of radial nerve	0.0002398	7.918	2.156
HAVCR2	rs72805186	5:157087178:G:A	5	157087178	G	A	5:156514189	0.99085	0.003315296	1218	12	1206	missense_variant	recessive	Benign	(likely)Benign	criteria provided, single submitter	Criteria_oneSubmitter	NA	Mental and behavioural disorders due to alcohol, excluding acute intoxication	0.00111	-0.5595	0.1716	Disorders of iron metabolism	0.0004107	185.149	52.404
HAVCR2	rs147827860	5:157106719:G:A	5	157106719	G	A	5:156533730	0.986371	0.024135247	8867	228	8639	missense_variant	recessive	risk factor	risk factor	no assertion criteria provided	no_Criteria	NA	Symptoms and signs concerning food and fluid intake	4.12e-05	0.6208	0.1514	Systemic connective tissue disorders	1.07e-05	1.886	0.428
HAVCR2	rs35960726	5:157106730:T:C	5	157106730	T	C	5:156533741	0.991969	0.003889621	1429	26	1403	missense_variant	recessive	risk factor	risk factor	no assertion criteria provided	no_Criteria	NA	Other and unspecified coagulation defects	1.71e-05	2.8338	0.6591	Postzoster neuralgia	0.0009245	85.999	25.961
HAVCR2	rs184868814	5:157106776:T:C	5	157106776	T	C	5:156533787	0.988249	0.005479221	2013	8	2005	missense_variant	recessive	risk factor	risk factor	no assertion criteria provided	no_Criteria	NA	Strabismus	0.000206	0.6217	0.1675	Hypothyroidism (congenital or acquired)	0	4.178	0
ITK	rs56005928	5:157248975:G:A	5	157248975	G	A	5:156675985	0.99388	0.015642863	5747	100	5647	missense_variant	recessive	Benign/Likely benign	(likely)Benign	criteria provided, multiple submitters, no conflicts	Criteria_multSubmitter	Lymphoproliferative syndrome 1;not provided	Complications of other internal prosthetic devices, implants and grafts	0.000528	1.2963	0.374	Conduction disorders	0.0006546	3.204	0.94
NIPAL4	rs199422217	5:157468728:C:A	5	157468728	C	A	5:156895736	0.872327	0.000348406	128	0	128	missense_variant	recessive	Pathogenic	(likely)Pathogenic	criteria provided, multiple submitters, no conflicts	Criteria_multSubmitter	NA	Inflammatory disorders of male genital organs, not elsewhere classified	0.000131	19.5324	5.1081	NA	NA	NA	NA
NIPAL4	rs6860507	5:157471682:A:G	5	157471682	A	G	5:156898690	0.999755	0.489779198	179939	88438	91501	missense_variant	recessive	Benign	(likely)Benign	criteria provided, multiple submitters, no conflicts	Criteria_multSubmitter	NA	Other noninfective disordersof lymphatic vessels and lymph nodes	0.000343	-0.2934	0.0819	Optic neuritis	0.0004636	-0.196	0.056
NIPAL4	rs61743233	5:157472917:C:T	5	157472917	C	T	5:156899925	0.992762	0.031854606	11703	418	11285	missense_variant	recessive	Benign/Likely benign	(likely)Benign	criteria provided, multiple submitters, no conflicts	Criteria_multSubmitter	Congenital ichthyosiform erythroderma;not specified	Other disorders of male genital organs	0.000466	0.767	0.2192	Bacterial, viral and other infectious agents	0.0008286	1.907	0.571
ADAM19	rs34882961	5:157491630:G:A	5	157491630	G	A	5:156918638	0.975196	0.008035102	2952	30	2922	missense_variant	unknown	Benign	(likely)Benign	criteria provided, single submitter	Criteria_oneSubmitter	NA	Labour and delivery complicated by intrapartum haemorrhage, not elsewhere classified	0.00139	2.5092	0.7849	Perichondritis of external ear	0.002304	40.621	13.327
IL12B	rs3213119	5:159316780:C:A	5	159316780	C	A	5:158743788	0.996431	0.032388102	11899	362	11537	missense_variant	recessive	Benign/Likely benign	(likely)Benign	criteria provided, multiple submitters, no conflicts	Criteria_multSubmitter	Familial Atypical Mycobacteriosis, Autosomal Recessive;Immunodeficiency 29	Varicose veins	8.44e-05	0.1594	0.0405	Other noninflammatory disorders of cervix uteri	5.892e-06	4.962	1.095
IL12B	rs3213096	5:159323321:C:T	5	159323321	C	T	5:158750329	0.993829	0.008290962	3046	44	3002	missense_variant	recessive	Benign	(likely)Benign	criteria provided, single submitter	Criteria_oneSubmitter	Immunodeficiency 29	Hypertensive heart and/or renal disease	0.000317	0.5092	0.1414	NA	0.0004112	-1.23	0.348
SLU7	rs17856338	5:160413973:T:C	5	160413973	T	C	5:159840980	0.996144	0.031982536	11750	408	11342	missense_variant	unknown	Benign	(likely)Benign	criteria provided, single submitter	Criteria_oneSubmitter	NA	Lesion of lateral popliteal nerve	0.000134	0.7451	0.1951	Malignant neoplasm of stomach	0.000564	3.648	1.058
GABRA6	rs3811993	5:161689666:C:T	5	161689666	C	T	5:161116672	0.994509	0.011592649	4259	72	4187	missense_variant	unknown	Benign	(likely)Benign	criteria provided, single submitter	Criteria_oneSubmitter	Childhood absence epilepsy	Other/unspecified enthesopathies, not elsewhere classified	0.000227	0.7594	0.206	Persons encountering health services in other circumstances	0.003112	1.983	0.671
GABRA6	rs76773579	5:161690237:A:G	5	161690237	A	G	5:161117243	0.998764	0.007041602	2587	32	2555	missense_variant	unknown	Likely benign	(likely)Benign	criteria provided, single submitter	Criteria_oneSubmitter	Childhood absence epilepsy	Procedures for purposes other than remedying health state	0.00133	1.8448	0.575	Lichen sclerosus et atrophicus	0.0006959	12.068	3.559
GABRA6	rs150866100	5:161690332:G:A	5	161690332	G	A	5:161117338	0.999314	0.008944222	3286	28	3258	missense_variant	unknown	Benign	(likely)Benign	criteria provided, single submitter	Criteria_oneSubmitter	NA	Polycythaemia vera	6.6e-05	2.0613	0.5166	Other diseases of arteries and capillaries	0.0007049	12.146	3.585
GABRG2	rs211035	5:162102565:A:G	5	162102565	A	G	5:161529571	0.99845	0.17048461	62634	10620	52014	missense_variant	dominant	Benign	(likely)Benign	criteria provided, single submitter	Criteria_oneSubmitter	NA	Congenital malformations of the respiratory system	0.000848	-0.5312	0.1592	Secondary and unspecified malignant neoplasm of lymph nodes (other cancers excluded from controls)	0.0003645	-0.137	0.038
GABRG2	rs41311629	5:162102625:G:T	5	162102625	G	T	5:161529631	0.99731	0.131958583	48480	6422	42058	missense_variant	dominant	Benign	(likely)Benign	criteria provided, single submitter	Criteria_oneSubmitter	NA	Cough	5.35e-05	0.1128	0.0279	Schizoaffective disorder	0.0008046	0.422	0.126
RARS	rs244903	5:168486505:G:A	5	168486505	G	A	5:167913510	0.999383	0.424578375	155985	66228	89757	missense_variant	recessive	Benign	(likely)Benign	criteria provided, multiple submitters, no conflicts	Criteria_multSubmitter	NA	Bacterial pneumonia, not elsewhere classified	0.0019	-0.0606	0.0195	Bacterial pneumonia, not elsewhere classified	0.0001689	-0.055	0.014
RARS	rs62385662	5:168502030:G:A	5	168502030	G	A	5:167929035	0.918455	0.001164981	428	0	428	missense_variant	recessive	Benign	(likely)Benign	criteria provided, multiple submitters, no conflicts	Criteria_multSubmitter	NA	Disorders of synovium and tendon in diseases classified elsewhere	0.000772	6.6758	1.9853	NA	NA	NA	NA
RARS	rs2305734	5:168506153:T:A	5	168506153	T	A	5:167933158	0.99945	0.206245169	75772	16034	59738	missense_variant	recessive	Benign	(likely)Benign	criteria provided, single submitter	Criteria_oneSubmitter	NA	Other respiratory disorders and diseases	0.000409	-0.1452	0.0411	Other specified/unspecified soft tissue disorders	0.002225	0.301	0.098
SLIT3	rs34260167	5:168753042:C:T	5	168753042	C	T	5:168180047	0.948134	0.007738413	2843	26	2817	missense_variant	unknown	Benign	(likely)Benign	criteria provided, single submitter	Criteria_oneSubmitter	NA	Complications of other internal prosthetic devices, implants and grafts	4e-04	2.1469	0.6065	Obesity, other/unspecified	0.001031	4.586	1.397
SPDL1	rs140005442	5:169596559:A:G	5	169596559	A	G	5:169023563	0.985544	0.000789356	290	0	290	pLoF	unknown	Likely benign	(likely)Benign	criteria provided, single submitter	Criteria_oneSubmitter	NA	Charcot foot	0.000217	16.3045	4.409	NA	NA	NA	NA
DOCK2	rs78243868	5:169684341:C:T	5	169684341	C	T	5:169111345	0.988998	0.002708308	995	0	995	missense_variant	recessive	Benign	(likely)Benign	criteria provided, single submitter	Criteria_oneSubmitter	NA	Diseases of arteries, arterioles and capillaries	0.000413	-0.5614	0.159	NA	NA	NA	NA
DOCK2	rs148694888	5:169985868:T:C	5	169985868	T	C	5:169412872	0.993238	0.00092273	339	2	337	missense_variant	recessive	Likely benign	(likely)Benign	criteria provided, single submitter	Criteria_oneSubmitter	NA	Polymyalgia rheumatica	0.000897	3.0386	0.915	NA	NA	NA	NA
DOCK2	rs200684209	5:170079109:C:T	5	170079109	C	T	5:169506113	0.988837	0.000857404	315	2	313	missense_variant	recessive	Uncertain significance	VUS	criteria provided, multiple submitters, no conflicts	Criteria_multSubmitter	NA	Normotensive glaucoma	5.66e-05	5.187	1.2882	NA	NA	NA	NA
DOCK2	rs144315682	5:170082811:G:T	5	170082811	G	T	5:169509815	0.985018	0.002324518	854	4	850	missense_variant	recessive	Likely benign	(likely)Benign	criteria provided, single submitter	Criteria_oneSubmitter	Immunodeficiency 40	Bronchitis	3.39e-05	0.4573	0.1103	Diseases of veins, lymphatic vessels and lymph nodes, not elsewhere classified	0	3.219	0
FOXI1	rs115399307	5:170108151:C:T	5	170108151	C	T	5:169535155	0.960208	0.003083933	1133	10	1123	missense_variant	recessive	Likely benign	(likely)Benign	criteria provided, multiple submitters, no conflicts	Criteria_multSubmitter	not specified	Non-rheumatic valve diseases	0.0023	0.512	0.168	Other heart diseases	1.967e-05	2.414	0.566
KCNMB1	rs11739136	5:170383792:C:T	5	170383792	C	T	5:169810796	0.999283	0.069596721	25569	1886	23683	missense_variant	dominant	protective	protective	no assertion criteria provided	no_Criteria	Hypertension, diastolic, resistance to	Aortic aneurysm	0.000268	-0.2435	0.0668	Acute gastritis	0.000177	0.96	0.256
MSX2	rs4242182	5:174729165:T:C	5	174729165	T	C	5:174156168	0.997248	0.089910394	33032	3208	29824	missense_variant	dominant	Benign	(likely)Benign	criteria provided, multiple submitters, no conflicts	Criteria_multSubmitter	NA	Other symptoms and signs involving general sensations and perceptions	0.000564	-0.4603	0.1335	Injury of nerves at lower leg level	0.0004903	-0.476	0.137
GPRIN1	rs749944557	5:176599134:TCCTCCTTCCTC:T	5	176599134	TCCTCCTTCCTC	T	5:176026135	0.998396	0.227849032	83709	19332	64377	pLoF	unknown	Benign	(likely)Benign	criteria provided, single submitter	Criteria_oneSubmitter	NA	Pain, not elsewhere classified	0.000746	-0.1097	0.0325	Benign neoplasm: Tongue (other cancers excluded from controls)	0.0004366	-0.498	0.142
HK3	rs35610191	5:176889454:C:T	5	176889454	C	T	5:176316455	0.955893	0.035662569	13102	526	12576	missense_variant	unknown	not provided	not_provided	no assertion provided	none	NA	Fracture of shoulder and upper arm	0.00222	0.1802	0.0589	Heartburn	0.0008275	2.03	0.607
UIMC1	rs150697112	5:176968617:A:G	5	176968617	A	G	5:176395618	0.948147	0.00041101	151	0	151	missense_variant	unknown	Likely benign	(likely)Benign	criteria provided, single submitter	Criteria_oneSubmitter	NA	Bicipital tendinitis	0.000356	8.3168	2.3291	NA	NA	NA	NA
FGFR4	rs351855	5:177093242:G:A	5	177093242	G	A	5:176520243	0.998061	0.33488029	123031	41172	81859	missense_variant	unknown	Pathogenic	(likely)Pathogenic	no assertion criteria provided	no_Criteria	NA	Malnutrition	0.000362	-0.4747	0.1331	NA	0.001099	-0.047	0.015
NSD1	rs3733875	5:177210239:G:T	5	177210239	G	T	5:176637240	0.999516	0.182414777	67017	12496	54521	missense_variant	dominant	Benign	(likely)Benign	criteria provided, multiple submitters, no conflicts	Criteria_multSubmitter	NA	Cholelithiasis	8.63e-05	-0.0677	0.0173	NA	0.001134	-0.135	0.041
NSD1	rs28932177	5:177210470:G:A	5	177210470	G	A	5:176637471	0.999308	0.03299509	12122	440	11682	missense_variant	dominant	Benign/Likely benign	(likely)Benign	criteria provided, multiple submitters, no conflicts	Criteria_multSubmitter	Beckwith-Wiedemann syndrome;History of neurodevelopmental disorder;Sotos syndrome;Weaver syndrome;not specified	Other osteochondropathies	4.24e-05	0.5565	0.1359	Benign neoplasm: Liver	0.0004505	6.482	1.847
NSD1	rs28932178	5:177210575:T:C	5	177210575	T	C	5:176637576	0.999927	0.215480636	79165	17404	61761	missense_variant	dominant	Benign	(likely)Benign	criteria provided, multiple submitters, no conflicts	Criteria_multSubmitter	NA	Malignant neoplasm of colon	3.74e-05	0.1876	0.0455	Fracture of shoulder and upper arm	0.0008431	-0.12	0.036
NSD1	rs28932179	5:177211505:G:C	5	177211505	G	C	5:176638506	0.999308	0.03299509	12122	440	11682	missense_variant	dominant	Benign/Likely benign	(likely)Benign	criteria provided, multiple submitters, no conflicts	Criteria_multSubmitter	Beckwith-Wiedemann syndrome;History of neurodevelopmental disorder;Sotos syndrome;Weaver syndrome;not specified	Other osteochondropathies	4.24e-05	0.5565	0.1359	Benign neoplasm: Liver	0.0004505	6.482	1.847
NSD1	rs766901249	5:177211620:G:A	5	177211620	G	A	5:176638621	0.899366	0.001595044	586	2	584	missense_variant	dominant	Benign	(likely)Benign	criteria provided, single submitter	Criteria_oneSubmitter	NA	Dystonia	0.00144	2.6847	0.8425	NA	NA	NA	NA
NSD1	rs199574095	5:177248192:G:A	5	177248192	G	A	5:176675193	0.92886	0.000895511	329	0	329	missense_variant	dominant	Likely benign	(likely)Benign	criteria provided, single submitter	Criteria_oneSubmitter	NA	Postpartum haemorrhage	0.000108	2.2693	0.586	NA	NA	NA	NA
NSD1	rs35848863	5:177294118:G:A	5	177294118	G	A	5:176721119	0.99869	0.049062571	18025	950	17075	missense_variant	dominant	Benign	(likely)Benign	criteria provided, multiple submitters, no conflicts	Criteria_multSubmitter	Beckwith-Wiedemann syndrome;History of neurodevelopmental disorder;Sotos syndrome;Weaver syndrome;not specified	Drug-induced hypoglycaemia without coma	9.47e-05	1.0494	0.2688	Abnormal findings on diagnostic imaging and in function studies, without diagnosis	0.0006732	0.413	0.121
NSD1	rs34165241	5:177294150:T:C	5	177294150	T	C	5:176721151	0.99869	0.049065293	18026	950	17076	missense_variant	dominant	Benign	(likely)Benign	criteria provided, multiple submitters, no conflicts	Criteria_multSubmitter	Beckwith-Wiedemann syndrome;History of neurodevelopmental disorder;Sotos syndrome;Weaver syndrome;not specified	Drug-induced hypoglycaemia without coma	9.48e-05	1.0494	0.2688	Abnormal findings on diagnostic imaging and in function studies, without diagnosis	0.0006732	0.413	0.121
NSD1	rs78247455	5:177295004:G:A	5	177295004	G	A	5:176722005	0.998995	0.016089257	5911	98	5813	missense_variant	dominant	Benign/Likely benign	(likely)Benign	criteria provided, multiple submitters, no conflicts	Criteria_multSubmitter	Beckwith-Wiedemann syndrome;History of neurodevelopmental disorder;Sotos syndrome;Weaver syndrome;not specified	Persistent delusional disorders	0.000561	-0.6323	0.1833	Non-small cell lung cancer	0.002048	3.698	1.199
NSD1	rs77618751	5:177295218:T:C	5	177295218	T	C	5:176722219	0.915095	0.001110543	408	8	400	missense_variant	dominant	Benign/Likely benign	(likely)Benign	criteria provided, multiple submitters, no conflicts	Criteria_multSubmitter	Beckwith-Wiedemann syndrome;History of neurodevelopmental disorder;Sotos syndrome;Sotos syndrome 1;Weaver syndrome;not specified	Recurrent dislocation of patella	0.000406	3.796	1.0735	Melanocytic naevi of lower limb, including hip (other cancers excluded from controls)	0.0007412	108.421	32.136
LMAN2	rs150674852	5:177332169:C:T	5	177332169	C	T	5:176759170	0.9893	0.00343506	1262	8	1254	missense_variant	unknown	Benign	(likely)Benign	criteria provided, single submitter	Criteria_oneSubmitter	NA	Hidradenitis suppurativa	0.00109	2.8172	0.8622	Problems related to medical facilities and other health care	0.0004289	169.892	48.242
SLC34A1	rs1460573878	5:177386231:GGTCCCCAAGCTGCGCCAGGCT:G	5	177386231	GGTCCCCAAGCTGCGCCAGGCT	G	5:176813232	0.993426	0.027597526	10139	270	9869	inframe_indel	both	Benign	(likely)Benign	criteria provided, single submitter	Criteria_oneSubmitter	NA	Other arrhytmias	0.000253	0.1734	0.0474	Superficial injury of abdomen, lower back and pelvis	0.0004781	2.163	0.619
SLC34A1	rs145798898	5:177386245:G:A	5	177386245	G	A	5:176813246	0.872789	0.000498111	183	0	183	missense_variant	both	Benign/Likely benign	(likely)Benign	criteria provided, multiple submitters, no conflicts	Criteria_multSubmitter	NA	Poisoning by drugs, medicaments and biological substances	3.47e-05	2.8692	0.693	NA	NA	NA	NA
SLC34A1	rs148976897	5:177386432:C:T	5	177386432	C	T	5:176813433	0.995634	0.008682918	3190	22	3168	missense_variant	both	Likely benign	(likely)Benign	criteria provided, multiple submitters, no conflicts	Criteria_multSubmitter	Hypophosphatemic Nephrolithiasis/Osteoporosis;Nephrocalcinosis	Labour and delivery complicated by intrapartum haemorrhage, not elsewhere classified	0.000739	2.8313	0.8389	Hypothyroidism, drug reimbursement	2.566e-06	2.828	0.601
SLC34A1	rs199565633	5:177397849:C:T	5	177397849	C	T	5:176824850	0.956523	0.001268414	466	2	464	missense_variant	both	Likely benign	(likely)Benign	criteria provided, single submitter	Criteria_oneSubmitter	NA	Vitiligo	0.000788	10.7327	3.1971	NA	NA	NA	NA
SLC34A1	rs34225933	5:177398068:C:T	5	177398068	C	T	5:176825069	0.976048	0.029902991	10986	320	10666	missense_variant	both	Likely benign	(likely)Benign	criteria provided, single submitter	Criteria_oneSubmitter	Factor XII deficiency disease;Hereditary Angioedema;Hypophosphatemic Nephrolithiasis/Osteoporosis	Complications of internal orthopaedic prosthetic devices, implants and grafts	0.000359	0.3236	0.0907	Other noninflammatory disorders of uterus, except cervix	0.0004907	1.056	0.303
F12	rs183643295	5:177404082:C:G	5	177404082	C	G	5:176831083	0.973492	0.003260858	1198	12	1186	missense_variant	both	Conflicting interpretations of pathogenicity	Conflicting	criteria provided, conflicting interpretations	Path_Criteria_oneSubmitter_confl	Factor XII deficiency disease	Toxic effect of contact with venomous animals	0.000842	2.7889	0.8354	Burn and corrosion of hip and lower limb, except ankle and foot	0.0009012	91.141	27.455
F12	rs17876030	5:177404825:C:G	5	177404825	C	G	5:176831826	0.933907	0.010065653	3698	48	3650	missense_variant	both	Benign	(likely)Benign	criteria provided, multiple submitters, no conflicts	Criteria_multSubmitter	NA	Congenital malformations of ovaries, fallopian tubes and broad ligaments	0.000513	-1.105	0.3181	Pre-eclampsia or eclampsia	0.0005139	-0.237	0.068
F12	rs35515200	5:177405165:G:C	5	177405165	G	C	5:176832166	0.986532	0.00306488	1126	6	1120	missense_variant	both	Likely benign	(likely)Benign	criteria provided, multiple submitters, no conflicts	Criteria_multSubmitter	Factor XII deficiency disease;Hereditary Angioedema	Atopic dermatitis, strict definition	0.00161	0.7201	0.2284	Congenital malformations of aortic and mitral valves	0.0007989	95.066	28.351
DBN1	rs146597348	5:177466941:C:T	5	177466941	C	T	5:176893942	0.958526	0.013615034	5002	94	4908	missense_variant	unknown	Benign	(likely)Benign	criteria provided, single submitter	Criteria_oneSubmitter	NA	Other shoulder lesions	6.67e-05	0.9116	0.2286	Other specified/unspecified systemic involvement of connective tissue	0.002861	6.3	2.112
B4GALT7	rs142476892	5:177604405:C:T	5	177604405	C	T	5:177031406	0.978491	0.001396344	513	0	513	missense_variant	recessive	Conflicting interpretations of pathogenicity	VUS	criteria provided, conflicting interpretations	Criteria_multSubmitter	NA	Counselling related to sexual attitude, behaviour and orientation	0.00133	8.7737	2.7344	NA	NA	NA	NA
PROP1	rs143790367	5:177992965:G:A	5	177992965	G	A	5:177419966	0.992393	0.001219419	448	0	448	missense_variant	recessive	Conflicting interpretations of pathogenicity	VUS	criteria provided, conflicting interpretations	Criteria_multSubmitter	NA	Bursitis of shoulder	0.000919	6.3779	1.9243	NA	NA	NA	NA
PROP1	rs1800197	5:177992966:C:T	5	177992966	C	T	5:177419967	0.990245	0.223259878	82023	18502	63521	missense_variant	recessive	Benign/Likely benign	(likely)Benign	criteria provided, multiple submitters, no conflicts	Criteria_multSubmitter	NA	Cardiomyopathy (excluding other)	8.65e-05	-0.1696	0.0432	Hernia	0.0007051	0.062	0.018
PROP1	rs369390421	5:177994137:C:T	5	177994137	C	T	5:177421138	0.928163	0.00124936	459	0	459	missense_variant	recessive	Likely benign	(likely)Benign	criteria provided, single submitter	Criteria_oneSubmitter	NA	Hypermobility syndrome	0.000139	4.4911	1.1787	NA	NA	NA	NA
PROP1	rs114584451	5:177994145:ACT:A	5	177994145	ACT	A	5:177421146	0.81074	8.98e-05	33	0	33	pLoF	recessive	Pathogenic	(likely)Pathogenic	criteria provided, multiple submitters, no conflicts	Criteria_multSubmitter	NA	Cystic kidney disease	2.01e-05	33.2604	7.8007	NA	NA	NA	NA
PROP1	rs2233783	5:177994296:C:G	5	177994296	C	G	5:177421297	0.883749	0.000348406	128	0	128	missense_variant	recessive	Benign/Likely benign	(likely)Benign	criteria provided, multiple submitters, no conflicts	Criteria_multSubmitter	NA	Personal history of certain other diseases	0.000495	29.6808	8.5211	NA	NA	NA	NA
NHP2	rs145890370	5:178150922:C:T	5	178150922	C	T	5:177577923	0.90625	0.000906399	333	0	333	missense_variant	recessive	Benign/Likely benign	(likely)Benign	criteria provided, multiple submitters, no conflicts	Criteria_multSubmitter	NA	Nerve, nerve root and plexus disorders	0.000235	-0.7759	0.211	NA	NA	NA	NA
PHYKPL	rs142181517	5:178211964:T:A	5	178211964	T	A	5:177638965	0.98897	0.003873289	1423	4	1419	missense_variant	unknown	Pathogenic	(likely)Pathogenic	no assertion criteria provided	no_Criteria	Phosphohydroxylysinuria	Hyperprolactinaemia	9.2e-05	2.4225	0.6194	Diverticular disease of intestine	2.562e-05	5.023	1.193
GRM6	rs17078874	5:178982926:G:A	5	178982926	G	A	5:178409927	0.982429	0.111002537	40781	4602	36179	missense_variant	recessive	not provided	not_provided	no assertion provided	none	NA	Extreme obesity with alveolar hypoventilation	0.000301	0.4803	0.1329	Malignant neoplasm of eye, brain and central nervous system	0.000367	0.515	0.145
GRM6	rs17078877	5:178983212:T:C	5	178983212	T	C	5:178410213	0.993301	0.037023528	13602	596	13006	missense_variant	recessive	not provided	not_provided	no assertion provided	none	not provided	Other/unspecified cytomegaloviral diseases	0.00115	1.0965	0.3373	Viral pneumonia (known virus, not influenza)	0.003295	2.15	0.732
GRM6	rs62638623	5:178986162:G:C	5	178986162	G	C	5:178413163	0.930243	0.002245582	825	4	821	missense_variant	recessive	Likely benign	(likely)Benign	criteria provided, multiple submitters, no conflicts	Criteria_multSubmitter	not provided;not specified	Hydrocele	0.000693	1.2827	0.3781	Non-rheumatic valve diseases	0.001021	27.214	8.285
GRM6	rs62638210	5:178986522:G:A	5	178986522	G	A	5:178413523	0.990108	0.000873736	321	2	319	missense_variant	recessive	Benign	(likely)Benign	criteria provided, single submitter	Criteria_oneSubmitter	NA	Peroneal tendinitis	0.00221	14.9426	4.8815	NA	NA	NA	NA
GRM6	rs143491269	5:178986683:G:A	5	178986683	G	A	5:178413684	0.876487	0.001222141	449	0	449	missense_variant	recessive	Uncertain significance	VUS	criteria provided, single submitter	Criteria_oneSubmitter	NA	Kela-code for behavioural disturbances in mental retardation	0.000115	11.0801	2.8729	NA	NA	NA	NA
GRM6	rs5019554	5:178988982:G:A	5	178988982	G	A	5:178415983	0.933505	0.009186473	3375	46	3329	missense_variant	recessive	Benign/Likely benign	(likely)Benign	criteria provided, multiple submitters, no conflicts	Criteria_multSubmitter	Congenital stationary night blindness, type 1B;not specified	Other abnormalities of plasma proteins	0.000169	3.5225	0.9363	Injury of nerves at lower leg level	0.001598	53.303	16.888
GRM6	rs62638207	5:178991548:T:C	5	178991548	T	C	5:178418549	0.961547	0.004717084	1733	10	1723	missense_variant	recessive	Benign	(likely)Benign	criteria provided, single submitter	Criteria_oneSubmitter	not provided	Mental disorders, not otherwise specified	0.000687	1.1958	0.3523	Melanocytic naevi, other sites/unspecified (other cancers excluded from controls)	0.002762	44.408	14.837
GRM6	rs62642053	5:178994926:C:T	5	178994926	C	T	5:178421927	0.919352	0.003195532	1174	2	1172	missense_variant	recessive	Benign/Likely benign	(likely)Benign	criteria provided, multiple submitters, no conflicts	Criteria_multSubmitter	NA	Hypertrichosis	7e-04	3.9969	1.1791	NA	NA	NA	NA
ADAMTS2	rs1054480	5:179113974:G:A	5	179113974	G	A	5:178540975	0.996451	0.286737727	105344	30540	74804	missense_variant	recessive	Benign	(likely)Benign	criteria provided, multiple submitters, no conflicts	Criteria_multSubmitter	NA	Carpal tunnel syndrome	0.000245	0.0676	0.0184	Mental retardation (more controls excluded)	0.003173	0.282	0.095
ADAMTS2	rs200982805	5:179114054:T:C	5	179114054	T	C	5:178541055	0.994394	0.000944506	347	2	345	missense_variant	recessive	Uncertain significance	VUS	criteria provided, multiple submitters, no conflicts	Criteria_multSubmitter	NA	Systemic atrophies primarly affecting the central nervous system	0.00298	4.4624	1.5029	NA	NA	NA	NA
ADAMTS2	rs140022033	5:179125136:C:T	5	179125136	C	T	5:178552137	0.990098	0.003394232	1247	6	1241	missense_variant	recessive	Conflicting interpretations of pathogenicity	VUS	criteria provided, conflicting interpretations	Criteria_multSubmitter	Ehlers-Danlos syndrome, type vii, autosomal recessive;not specified	Asthma and allergy	0.000163	1.2674	0.3362	Examination and observation for other reasons	0.0006465	3.472	1.018
ADAMTS2	rs35445112	5:179128096:C:T	5	179128096	C	T	5:178555097	0.962485	0.028582861	10501	312	10189	missense_variant	recessive	Benign/Likely benign	(likely)Benign	criteria provided, multiple submitters, no conflicts	Criteria_multSubmitter	Ehlers-Danlos syndrome, type vii, autosomal recessive;not specified	Urehtritis and urethral syndrome	0.000536	1.0308	0.2977	Testicular dysfunction	0.0002159	8.028	2.17
ADAMTS2	rs146222244	5:179132248:C:T	5	179132248	C	T	5:178559249	0.963163	0.000337518	124	0	124	missense_variant	recessive	Uncertain significance	VUS	criteria provided, multiple submitters, no conflicts	Criteria_multSubmitter	NA	Chalazion	0.00113	4.4094	1.3548	NA	NA	NA	NA
ADAMTS2	rs141650732	5:179132253:A:G	5	179132253	A	G	5:178559254	0.994741	0.004227139	1553	14	1539	missense_variant	recessive	Conflicting interpretations of pathogenicity	VUS	criteria provided, conflicting interpretations	Criteria_multSubmitter	Ehlers-Danlos syndrome, type vii, autosomal recessive	Autoimmune diseases related-to ILD	0.000297	-0.3511	0.097	Abnormal spermatozoa	0.0002757	7.708	2.119
ADAMTS2	rs35372714	5:179136001:C:T	5	179136001	C	T	5:178563002	0.945671	0.010710747	3935	56	3879	missense_variant	recessive	Benign/Likely benign	(likely)Benign	criteria provided, multiple submitters, no conflicts	Criteria_multSubmitter	Ehlers-Danlos syndrome, type vii, autosomal recessive;not provided;not specified	STROKE	0.000328	0.256	0.0713	Secondary parkinsonism (more controls excluded)	0.0002079	22.73	6.128
ADAMTS2	rs756455382	5:179154844:G:A	5	179154844	G	A	5:178581845	0.946429	0.000476336	175	0	175	missense_variant	recessive	Uncertain significance	VUS	criteria provided, single submitter	Criteria_oneSubmitter	NA	Cervical root disorders	0.00106	20.7406	6.3338	NA	NA	NA	NA
ADAMTS2	rs117222015	5:179207640:C:T	5	179207640	C	T	5:178634641	0.871053	0.000604266	222	0	222	missense_variant	recessive	Conflicting interpretations of pathogenicity	VUS	criteria provided, conflicting interpretations	Criteria_multSubmitter	NA	Shoulder lesions	3.79e-05	1.1997	0.2912	NA	NA	NA	NA
ADAMTS2	rs143764421	5:179207656:C:T	5	179207656	C	T	5:178634657	0.989057	0.002297299	844	2	842	missense_variant	recessive	Conflicting interpretations of pathogenicity	VUS	criteria provided, conflicting interpretations	Criteria_multSubmitter	NA	Cholangitis (primary sclerosing, PSC)	0.000715	2.5131	0.7427	NA	NA	NA	NA
ADAMTS2	rs398829	5:179207671:C:T	5	179207671	C	T	5:178634672	0.925323	0.295020523	108387	32146	76241	missense_variant	recessive	Benign	(likely)Benign	criteria provided, multiple submitters, no conflicts	Criteria_multSubmitter	NA	Chronic iridocyclitis	2.66e-05	-0.3083	0.0734	Postprocedural disorders of digestive system, not elsewhere classified	9.158e-06	0.515	0.116
ADAMTS2	rs11750821	5:179207682:C:T	5	179207682	C	T	5:178634683	0.926758	0.098408222	36154	3590	32564	missense_variant	recessive	Benign/Likely benign	(likely)Benign	criteria provided, multiple submitters, no conflicts	Criteria_multSubmitter	NA	Disorders of skin appendages	0.00157	-0.1017	0.0322	Rotator cuff syndrome	0.0007321	0.19	0.056
ADAMTS2	rs59567206	5:179207703:T:C	5	179207703	T	C	5:178634704	0.933196	0.009935001	3650	46	3604	missense_variant	recessive	Benign/Likely benign	(likely)Benign	criteria provided, multiple submitters, no conflicts	Criteria_multSubmitter	Ehlers-Danlos syndrome, type vii, autosomal recessive;not specified	Disorders of lacrimal system	0.000363	0.3829	0.1074	Convergence insufficiency and excess	0.002611	38.398	12.756
ADAMTS2	rs2271211	5:179344081:C:T	5	179344081	C	T	5:178771082	0.891611	0.002466058	906	0	906	missense_variant	recessive	Conflicting interpretations of pathogenicity	VUS	criteria provided, conflicting interpretations	Criteria_multSubmitter	NA	Melanocytic naevi (other cancers excluded from controls)	0.00228	0.8918	0.2923	NA	NA	NA	NA
MAML1	rs113636707	5:179765579:G:A	5	179765579	G	A	5:179192580	0.998314	0.002041438	750	2	748	missense_variant	unknown	Likely benign	(likely)Benign	criteria provided, single submitter	Criteria_oneSubmitter	NA	Carcinoma in situ of breast, other/unspecified	0.000318	8.8399	2.4556	NA	NA	NA	NA
MAML1	rs61753466	5:179774297:C:T	5	179774297	C	T	5:179201298	0.96569	0.00790445	2904	44	2860	missense_variant	unknown	Benign	(likely)Benign	criteria provided, single submitter	Criteria_oneSubmitter	NA	Urehtritis and urethral syndrome	0.000861	1.9903	0.5973	Supervision of high-risk pregnancy	4.084e-06	3.269	0.71
MAML1	rs61748800	5:179774539:C:G	5	179774539	C	G	5:179201540	0.961507	0.003258136	1197	2	1195	missense_variant	unknown	Benign	(likely)Benign	criteria provided, single submitter	Criteria_oneSubmitter	NA	Mood disorders (more controls excluded)	7.12e-07	0.5572	0.1124	NA	NA	NA	NA
SQSTM1	rs200396166	5:179821034:C:T	5	179821034	C	T	5:179248034	0.952077	0.000928174	341	2	339	missense_variant	both	Likely benign	(likely)Benign	criteria provided, single submitter	Criteria_oneSubmitter	NA	Adhesive capsulitis of shoulder	7.42e-05	2.4017	0.6061	NA	NA	NA	NA
SQSTM1	rs147810437	5:179823906:C:T	5	179823906	C	T	5:179250906	0.990938	0.007074265	2599	22	2577	missense_variant	both	Benign/Likely benign	(likely)Benign	criteria provided, multiple submitters, no conflicts	Criteria_multSubmitter	not specified	Conductive hearing loss, unspecified	0.00012	1.1146	0.2898	Convalescence	0.0001665	22.614	6.006
SQSTM1	rs11548633	5:179825184:A:G	5	179825184	A	G	5:179252184	0.948056	0.000495389	182	0	182	missense_variant	both	Benign	(likely)Benign	criteria provided, single submitter	Criteria_oneSubmitter	NA	Benign neoplasm: Larynx	0.00162	8.234	2.6126	NA	NA	NA	NA
SQSTM1	rs55793208	5:179833099:G:C	5	179833099	G	C	5:179260099	0.984248	0.01785306	6559	116	6443	missense_variant	both	Benign/Likely benign	(likely)Benign	criteria provided, multiple submitters, no conflicts	Criteria_multSubmitter	Amyotrophic lateral sclerosis and/or frontotemporal dementia 1;Paget disease of bone;Paget disease of bone 2, early-onset;Paget disease of bone 2, early-onset;not specified	Infections of the skin and subcutaneous tissue	2.72e-05	0.2651	0.0632	Secondary and unspecified malignant neoplasm of lymph nodes	0.0006938	5.445	1.605
C5orf45	rs10277	5:179837731:T:C	5	179837731	T	C	5:179264731	0.9928	0.386629395	142043	54922	87121	missense_variant	unknown	Likely benign	(likely)Benign	criteria provided, single submitter	Criteria_oneSubmitter	NA	Calculus of kidney and ureter	0.000187	0.0918	0.0246	Benign neoplasm of colon, rectum, anus and anal canal	0.0006011	0.045	0.013
FLT4	rs307821	5:180603313:C:A	5	180603313	C	A	5:180030313	0.989805	0.089787908	32987	2866	30121	missense_variant	dominant	Benign	(likely)Benign	criteria provided, single submitter	Criteria_oneSubmitter	not specified	Trochanteric bursitis	0.00293	-0.214	0.0719	Benign neoplasm: Conjunctiva	0.001708	1.182	0.377
FLT4	rs79620092	5:180603322:C:T	5	180603322	C	T	5:180030322	0.969509	0.00817392	3003	32	2971	missense_variant	dominant	Likely benign	(likely)Benign	criteria provided, single submitter	Criteria_oneSubmitter	not specified	Cleft lip and cleft palate	0.00038	2.9863	0.8403	Effects of foreign body entering through natural orifice	0.0006659	5.232	1.537
FLT4	rs1130379	5:180612606:C:T	5	180612606	C	T	5:180039606	0.972525	0.130853485	48074	6398	41676	missense_variant	dominant	Benign	(likely)Benign	criteria provided, single submitter	Criteria_oneSubmitter	NA	Effects of other external causes	0.00032	0.4872	0.1354	Use of disulfiram, acamprosate or naltrexone	0.000106	0.47	0.121
FLT4	rs34255532	5:180618911:G:A	5	180618911	G	A	5:180045911	0.962795	0.001238473	455	2	453	missense_variant	dominant	Conflicting interpretations of pathogenicity	Conflicting	criteria provided, conflicting interpretations	Criteria_multSubmitter	NA	Achilles tendinitis	0.000765	2.1071	0.6262	NA	NA	NA	NA
FLT4	rs448012	5:180619344:G:C	5	180619344	G	C	5:180046344	0.984224	0.296686337	108999	32634	76365	missense_variant	dominant	Benign	(likely)Benign	criteria provided, multiple submitters, no conflicts	Criteria_multSubmitter	NA	Retinal haemorrhage	1.9e-05	-0.5036	0.1178	Retinal haemorrhage	9.536e-05	-0.295	0.076
FLT4	rs55667289	5:180621641:G:A	5	180621641	G	A	5:180048641	0.971256	0.002487833	914	4	910	missense_variant	dominant	Benign/Likely benign	(likely)Benign	criteria provided, multiple submitters, no conflicts	Criteria_multSubmitter	not provided;not specified	Mental and behavioural disorders due to cannabinoids	0.000183	2.4593	0.6574	Other and unspecified injuries of thorax	0.0004437	254.352	72.411
FLT4	rs307826	5:180624003:T:C	5	180624003	T	C	5:180051003	0.992196	0.085677812	31477	2736	28741	missense_variant	dominant	Benign	(likely)Benign	criteria provided, single submitter	Criteria_oneSubmitter	not specified	Maternal care for known or suspected disproportion	0.00116	0.3641	0.1121	NA	0.0002375	-0.132	0.036
FLT4	rs34221241	5:180630293:T:C	5	180630293	T	C	5:180057293	0.983487	0.123923481	45528	5824	39704	missense_variant	dominant	Benign	(likely)Benign	criteria provided, single submitter	Criteria_oneSubmitter	NA	Effects of other external causes	0.000169	0.5212	0.1386	Undescended testicle	0.0003276	1.928	0.537
WRNIP1	rs77289107	6:2768731:A:G	6	2768731	A	G	6:2768965	0.981145	0.01962775	7211	138	7073	missense_variant	unknown	Benign	(likely)Benign	criteria provided, single submitter	Criteria_oneSubmitter	NA	Inflammatory disorders of male genital organs, not elsewhere classified	0.000207	1.8972	0.5114	Gluteal tendinitis	0.001298	9.465	2.943
SERPINB6	rs200861589	6:2954598:T:C	6	2954598	T	C	6:2954832	0.986059	0.002566769	943	12	931	missense_variant	recessive	Likely benign	(likely)Benign	criteria provided, single submitter	Criteria_oneSubmitter	NA	Acute and transient psychotic disorders	0.000342	1.3467	0.376	Other bursal cyst	0.0008247	100.973	30.192
SERPINB6	rs2295769	6:2955568:T:C	6	2955568	T	C	6:2955802	0.996856	0.243960064	89628	22122	67506	missense_variant	recessive	Benign	(likely)Benign	criteria provided, multiple submitters, no conflicts	Criteria_multSubmitter	NA	Soft tissue disorders related to use, overuse and pressure	0.0012	-0.0977	0.0302	Other encephalitis	0.0006732	0.468	0.138
LYRM4	rs2224391	6:5260703:A:C	6	5260703	A	C	6:5260936	0.994984	0.21402441	78630	16880	61750	missense_variant	recessive	Benign	(likely)Benign	criteria provided, single submitter	Criteria_oneSubmitter	NA	Papulosquamous disorders	0.000325	0.0924	0.0257	Benign neoplasm: Rectum	0.001907	0.19	0.061
FARS2	rs141568455	6:5369079:C:G	6	5369079	C	G	6:5369312	0.984712	0.001516108	557	4	553	missense_variant	recessive	Uncertain significance	VUS	criteria provided, single submitter	Criteria_oneSubmitter	NA	Tobacco use	0.000473	5.5474	1.5869	Depression	0	4.257	0
FARS2	rs202060864	6:5404596:C:T	6	5404596	C	T	6:5404829	0.972421	0.001303799	479	0	479	missense_variant	recessive	Conflicting interpretations of pathogenicity	Conflicting	criteria provided, conflicting interpretations	Path_Criteria_multSubmitter_confl	NA	Placenta praevia	0.00137	3.3843	1.0572	NA	NA	NA	NA
FARS2	rs116567033	6:5404666:C:T	6	5404666	C	T	6:5404899	0.932443	0.002016941	741	4	737	missense_variant	recessive	Benign/Likely benign	(likely)Benign	criteria provided, multiple submitters, no conflicts	Criteria_multSubmitter	Combined oxidative phosphorylation deficiency 14;not provided;not specified	Haemmorrhoids and perianal venous thrombosis	0.000334	1.1918	0.3323	Injuries to the elbow and forearm	9.934e-05	8.101	2.081
FARS2	rs11243011	6:5431107:A:G	6	5431107	A	G	6:5431340	0.998852	0.15975481	58692	9418	49274	missense_variant	recessive	Benign	(likely)Benign	criteria provided, multiple submitters, no conflicts	Criteria_multSubmitter	NA	Other ulcerative colitis	0.00119	0.2569	0.0792	Other respiratory diseases principally affecting the interstitium	0.001407	-0.247	0.077
F13A1	rs267606789	6:6151874:G:A	6	6151874	G	A	6:6152107	0.985284	0.001243917	457	4	453	pLoF	both	Pathogenic	(likely)Pathogenic	no assertion criteria provided	no_Criteria	Factor XIII subunit A deficiency	Congenital malformations of eye, ear, face and neck	0.00083	2.7833	0.8327	Benign neoplasm: Kidney	0.0004641	144.76	41.352
F13A1	rs5988	6:6151904:C:G	6	6151904	C	G	6:6152137	0.998445	0.176290461	64767	11672	53095	missense_variant	both	Benign/Likely benign	(likely)Benign	criteria provided, multiple submitters, no conflicts	Criteria_multSubmitter	NA	Postpartum haemorrhage	0.000322	0.1383	0.0385	Ectropion of eyelid	0.001133	0.531	0.163
F13A1	rs5987	6:6151907:C:T	6	6151907	C	T	6:6152140	0.995539	0.055793875	20498	1240	19258	missense_variant	both	Benign/Likely benign	(likely)Benign	criteria provided, multiple submitters, no conflicts	Criteria_multSubmitter	Factor XIII subunit A deficiency;not specified	DVT of lower extremities	0.00098	0.1772	0.0538	Female genital prolapse	4.898e-06	0.539	0.118
F13A1	rs138754417	6:6167589:C:T	6	6167589	C	T	6:6167822	0.98464	0.001056104	388	0	388	missense_variant	both	Conflicting interpretations of pathogenicity	Conflicting	criteria provided, conflicting interpretations	Path_Criteria_oneSubmitter_confl	NA	Malignant neoplasm of bronchus and lung (other cancers excluded from controls)	7.78e-05	2.9156	0.7379	NA	NA	NA	NA
F13A1	rs5983	6:6167600:A:T	6	6167600	A	T	6:6167833	0.920428	0.001644038	604	8	596	missense_variant	both	Benign	(likely)Benign	criteria provided, single submitter	Criteria_oneSubmitter	NA	Lupus erythematosus	8.23e-05	6.5269	1.6576	Tic disorders (more controls excluded)	0.0009965	119.288	36.241
F13A1	rs5982	6:6174633:G:A	6	6174633	G	A	6:6174866	0.975628	0.197828998	72680	14200	58480	missense_variant	both	Conflicting interpretations of pathogenicity	VUS	criteria provided, conflicting interpretations	Criteria_multSubmitter	NA	Corneal scars and opacities	0.000332	-0.4652	0.1296	Pyoderma	0.0006134	0.658	0.192
F13A1	rs5985	6:6318562:C:A	6	6318562	C	A	6:6318795	0.999293	0.216264549	79453	17584	61869	missense_variant	both	Conflicting interpretations of pathogenicity	VUS	criteria provided, conflicting interpretations	Criteria_multSubmitter	NA	Other overlap syndromes	2.29e-05	0.5531	0.1306	NA	0.0002501	0.129	0.035
RREB1	rs199565690	6:7229474:A:G	6	7229474	A	G	6:7229707	0.998732	0.003053992	1122	4	1118	missense_variant	unknown	Likely benign	(likely)Benign	criteria provided, single submitter	Criteria_oneSubmitter	NA	Radial styloid tenosynovitis [de Quervain]	0.000254	2.2555	0.6165	Secondary and unspecified malignant neoplasm of lymph nodes (other cancers excluded from controls)	0	42.283	0
RREB1	rs201520366	6:7231521:C:G	6	7231521	C	G	6:7231754	0.908029	0.002248304	826	2	824	missense_variant	unknown	Likely benign	(likely)Benign	criteria provided, single submitter	Criteria_oneSubmitter	NA	Tibial collateral bursitis [Pellegrini-Stieda]	0.000209	8.1884	2.2088	NA	NA	NA	NA
RREB1	rs35521383	6:7231563:G:A	6	7231563	G	A	6:7231796	0.924876	0.013568761	4985	104	4881	missense_variant	unknown	Benign	(likely)Benign	criteria provided, single submitter	Criteria_oneSubmitter	NA	Other acute viral hepatitis	0.000549	2.2022	0.6373	Dermatopolymyositis	0.0001381	25.48	6.685
RREB1	rs201088383	6:7246979:C:CGGCCCCGGGTGCCGGGGA	6	7246979	C	CGGCCCCGGGTGCCGGGGA	6:7247212	0.991229	0.005373066	1974	12	1962	inframe_indel	unknown	Likely benign	(likely)Benign	criteria provided, single submitter	Criteria_oneSubmitter	NA	Parkinson's disease	0.000273	0.971	0.2667	Other hammer toe(s) (acquired)	0.0008028	9.839	2.935
DSP	rs17604693	6:7565494:A:T	6	7565494	A	T	6:7565727	0.996258	0.02580106	9479	230	9249	missense_variant	both	Benign/Likely benign	(likely)Benign	criteria provided, multiple submitters, no conflicts	Criteria_multSubmitter	Arrhythmogenic right ventricular cardiomyopathy;Arrhythmogenic right ventricular cardiomyopathy, type 8;Cardiomyopathy;Cardiovascular phenotype;Dilated cardiomyopathy with woolly hair and keratoderma;Ectodermal dysplasia skin fragility syndrome;Epidermolysis bullosa, lethal acantholytic;Primary familial hypertrophic cardiomyopathy;Skin fragility woolly hair syndrome;not specified	Coxarthrosis, primary	0.000429	-0.2046	0.0581	Malignant neoplasm of kidney, except renal pelvis (other cancers excluded from controls)	1.259e-05	4.378	1.003
DSP	rs28763961	6:7569247:A:T	6	7569247	A	T	6:7569480	0.993833	0.02108942	7748	184	7564	missense_variant	both	Benign/Likely benign	(likely)Benign	criteria provided, multiple submitters, no conflicts	Criteria_multSubmitter	Arrhythmogenic right ventricular cardiomyopathy;Arrhythmogenic right ventricular cardiomyopathy, type 8;Cardiovascular phenotype;Dilated cardiomyopathy with woolly hair and keratoderma;Ectodermal dysplasia skin fragility syndrome;Epidermolysis bullosa, lethal acantholytic;Skin fragility woolly hair syndrome;not provided;not specified	Burn and corrosion of ankle and foot	0.00115	1.5308	0.4709	Mental and behavioural disorders due to tobacco	0.0002151	4.738	1.28
DSP	rs148147581	6:7570558:G:A	6	7570558	G	A	6:7570791	0.944912	0.000258582	95	0	95	missense_variant	both	Conflicting interpretations of pathogenicity	VUS	criteria provided, conflicting interpretations	Criteria_multSubmitter	NA	Persons encountering health services for examination and investigation	0.00071	-0.7338	0.2167	NA	NA	NA	NA
DSP	rs751361395	6:7579336:C:T	6	7579336	C	T	6:7579569	0.987845	0.001173147	431	0	431	missense_variant	both	Uncertain significance	VUS	criteria provided, multiple submitters, no conflicts	Criteria_multSubmitter	NA	Nontraumatic intracranial haemmorrhage	0.00106	1.6542	0.5051	NA	NA	NA	NA
DSP	rs28763965	6:7580562:C:G	6	7580562	C	G	6:7580795	0.98041	0.0015896	584	2	582	missense_variant	both	Conflicting interpretations of pathogenicity	VUS	criteria provided, conflicting interpretations	Criteria_multSubmitter	NA	Benign neoplasm: Small intestine (other cancers excluded from controls)	2.67e-06	6.183	1.317	NA	NA	NA	NA
DSP	rs2076299	6:7580725:A:G	6	7580725	A	G	6:7580958	0.999762	0.059359587	21808	1336	20472	missense_variant	both	Benign	(likely)Benign	criteria provided, multiple submitters, no conflicts	Criteria_multSubmitter	Arrhythmogenic right ventricular cardiomyopathy;Cardiovascular phenotype;Ectodermal dysplasia skin fragility syndrome;Epidermolysis bullosa, lethal acantholytic;Skin fragility woolly hair syndrome;not specified	Abnormalities of forces of labour	0.00162	0.2593	0.0823	Type 1 diabetes with other specified/multiple/unspecified complications	0.0002413	0.611	0.166
DSP	rs141227126	6:7580778:G:T	6	7580778	G	T	6:7581011	0.990222	0.013029821	4787	80	4707	missense_variant	both	Benign/Likely benign	(likely)Benign	criteria provided, multiple submitters, no conflicts	Criteria_multSubmitter	Arrhythmogenic right ventricular cardiomyopathy;Arrhythmogenic right ventricular cardiomyopathy, type 8;Cardiovascular phenotype;Dilated cardiomyopathy with woolly hair and keratoderma;Ectodermal dysplasia skin fragility syndrome;Epidermolysis bullosa, lethal acantholytic;Skin fragility woolly hair syndrome;not provided;not specified	Other and unspesified noninflammatory disorders of ovary, fallopian tube and broad ligament	0.000177	1.5549	0.4147	Congenital iodine-deficiency syndrome/hypothyroidism	0.0002961	18.607	5.142
DSP	rs28763967	6:7580799:C:T	6	7580799	C	T	6:7581032	0.992298	0.005841236	2146	36	2110	missense_variant	both	Benign/Likely benign	(likely)Benign	criteria provided, multiple submitters, no conflicts	Criteria_multSubmitter	Arrhythmogenic right ventricular cardiomyopathy;Arrhythmogenic right ventricular cardiomyopathy;Arrhythmogenic right ventricular cardiomyopathy, type 8;Cardiovascular phenotype;Dilated cardiomyopathy with woolly hair and keratoderma;Ectodermal dysplasia skin fragility syndrome;Epidermolysis bullosa, lethal acantholytic;Skin fragility woolly hair syndrome;Sudden unexplained death;not provided;not specified	Bronchitis, not specified as acute or chronic	0.0012	0.8767	0.2707	Other/unspecified cytomegaloviral diseases	0.003057	33.163	11.196
DSP	rs6929069	6:7581403:G:A	6	7581403	G	A	6:7581636	0.999905	0.17035668	62587	10818	51769	missense_variant	both	Benign	(likely)Benign	criteria provided, multiple submitters, no conflicts	Criteria_multSubmitter	NA	Other respiratory disorders and diseases	0.00131	0.1414	0.044	NA	0.0002388	0.967	0.263
DSP	rs78652302	6:7582760:A:T	6	7582760	A	T	6:7582993	0.995187	0.02301926	8457	232	8225	missense_variant	both	Benign/Likely benign	(likely)Benign	criteria provided, multiple submitters, no conflicts	Criteria_multSubmitter	Arrhythmogenic right ventricular cardiomyopathy;Arrhythmogenic right ventricular cardiomyopathy, type 8;Cardiomyopathy;Cardiovascular phenotype;Dilated cardiomyopathy with woolly hair and keratoderma;Ectodermal dysplasia skin fragility syndrome;Epidermolysis bullosa, lethal acantholytic;Skin fragility woolly hair syndrome;not provided;not specified	Injuries to the thorax	0.000858	-0.2212	0.0664	Disorders of puberty	0.001252	9.529	2.953
DSP	rs41302885	6:7583470:G:A	6	7583470	G	A	6:7583703	0.997858	0.002634817	968	12	956	missense_variant	both	Conflicting interpretations of pathogenicity	VUS	criteria provided, conflicting interpretations	Criteria_multSubmitter	Arrhythmogenic right ventricular cardiomyopathy;Arrhythmogenic right ventricular cardiomyopathy, type 8;Arrhythmogenic right ventricular cardiomyopathy, type 8;Cardiovascular phenotype;Dilated cardiomyopathy with woolly hair and keratoderma;Ectodermal dysplasia skin fragility syndrome;Epidermolysis bullosa, lethal acantholytic;Skin fragility woolly hair syndrome;not provided;not specified	Problems related to lifestyle	0.000168	1.9324	0.5135	Other symptoms and signs involving general sensations and perceptions	0.003457	27.794	9.506
DSP	rs766950975	6:7583607:G:T	6	7583607	G	T	6:7583840	0.922911	0.000443673	163	2	161	missense_variant	both	Uncertain significance	VUS	criteria provided, single submitter	Criteria_oneSubmitter	NA	Senile cataract	0.000605	-1.1133	0.3246	NA	NA	NA	NA
DSP	rs147000526	6:7584143:C:G	6	7584143	C	G	6:7584376	0.980738	0.000457282	168	2	166	missense_variant	both	Conflicting interpretations of pathogenicity	VUS	criteria provided, conflicting interpretations	Criteria_multSubmitter	NA	Meniscus derangement	0.000461	1.207	0.3446	NA	NA	NA	NA
DSP	rs138329459	6:7585717:A:C	6	7585717	A	C	6:7585950	0.868315	0.000182369	67	0	67	missense_variant	both	Conflicting interpretations of pathogenicity	VUS	criteria provided, conflicting interpretations	Criteria_multSubmitter	NA	Fracture of lower leg, including ankle	0.00192	2.2197	0.7155	NA	NA	NA	NA
DSP	rs397516969	6:7585755:GGGATCTCGCTCC:G	6	7585755	GGGATCTCGCTCC	G	6:7585988	0.873723	8.98e-05	33	0	33	inframe_indel	both	Conflicting interpretations of pathogenicity	VUS	criteria provided, conflicting interpretations	Criteria_multSubmitter	NA	Contusion of other and unspecified parts of foot	0.00079	23.5862	7.0274	NA	NA	NA	NA
TXNDC5	rs111331197	6:7883235:C:T	6	7883235	C	T	6:7883468	0.996756	0.005427504	1994	4	1990	missense_variant	unknown	Benign	(likely)Benign	criteria provided, single submitter	Criteria_oneSubmitter	NA	Schizoaffective disorder	5.14e-05	1.375	0.3396	Psychiatric diseases	0	2.414	0
GCNT2	rs56106312	6:10586494:G:A	6	10586494	G	A	6:10586727	0.995106	0.005925615	2177	22	2155	missense_variant	both	Benign	(likely)Benign	criteria provided, single submitter	Criteria_oneSubmitter	NA	Non-small cell lung cancer	0.000252	1.1329	0.3095	NA	0.001371	-1.699	0.531
MAK	rs199594233	6:10764580:G:A	6	10764580	G	A	6:10764813	0.99209	0.001140484	419	0	419	missense_variant	recessive	Uncertain significance	VUS	criteria provided, single submitter	Criteria_oneSubmitter	NA	Hernia of abodminal wall, postoperative	0.00142	1.8137	0.5686	NA	NA	NA	NA
MAK	rs567083	6:10775367:G:A	6	10775367	G	A	6:10775600	0.979813	0.040660011	14938	684	14254	missense_variant	recessive	Likely benign	(likely)Benign	criteria provided, single submitter	Criteria_oneSubmitter	Retinitis Pigmentosa, Recessive	Chronic ulcer of skin, not elsewhere classified	0.00119	0.4893	0.1509	Other diseases of intestine	8.78e-05	2.062	0.526
GCM2	rs114070356	6:10874573:T:C	6	10874573	T	C	6:10874806	0.956421	0.000898233	330	0	330	missense_variant	dominant	Benign	(likely)Benign	criteria provided, single submitter	Criteria_oneSubmitter	NA	Hodgkin lymphoma	0.000645	7.0729	2.0731	NA	NA	NA	NA
GCM2	rs61734277	6:10874672:A:C	6	10874672	A	C	6:10874905	0.990515	0.010035712	3687	28	3659	missense_variant	dominant	Benign	(likely)Benign	criteria provided, single submitter	Criteria_oneSubmitter	NA	Other noninflammatory disorders of uterus, except cervix	8.59e-05	0.4674	0.119	Proliferative diabetic retinopathy	0.0008457	2.723	0.816
HIVEP1	rs2228220	6:12123016:A:G	6	12123016	A	G	6:12123249	0.999023	0.060211547	22121	1378	20743	missense_variant	unknown	Benign	(likely)Benign	criteria provided, single submitter	Criteria_oneSubmitter	not specified	Sexual dysfunction	0.00076	0.9477	0.2815	NA	3.69e-05	0.664	0.161
HIVEP1	rs2228212	6:12124354:C:G	6	12124354	C	G	6:12124587	0.996303	0.365172515	134160	49362	84798	missense_variant	unknown	Benign	(likely)Benign	criteria provided, single submitter	Criteria_oneSubmitter	NA	Scleritis and episcleritis	0.000583	0.2118	0.0616	Other secondary coxarthrosis	0.001103	-0.269	0.082
HIVEP1	rs1126472	6:12125539:A:G	6	12125539	A	G	6:12125772	0.998149	0.061090727	22444	1418	21026	missense_variant	unknown	Benign	(likely)Benign	criteria provided, single submitter	Criteria_oneSubmitter	not specified	Sexual dysfunction	0.000923	0.9237	0.2788	NA	8.686e-05	0.614	0.156
EDN1	rs147381256	6:12293945:G:A	6	12293945	G	A	6:12294178	0.969372	0.004474833	1644	12	1632	missense_variant	both	Likely benign	(likely)Benign	criteria provided, single submitter	Criteria_oneSubmitter	NA	Other specified/unspecified soft tissue disorders	0.000682	1.5766	0.4642	Other spirochaetal diseases	4.24e-05	34.997	8.548
EDN1	rs5370	6:12296022:G:T	6	12296022	G	T	6:12296255	0.999112	0.192954043	70889	13686	57203	missense_variant	both	Benign	(likely)Benign	criteria provided, single submitter	Criteria_oneSubmitter	NA	Alzheimer's disease (Late onset) (more controls excluded)	0.000123	0.1767	0.046	Neuralgia and neuritis, unspecified	0.003932	0.346	0.12
JARID2	rs150448457	6:15496699:C:T	6	15496699	C	T	6:15496930	0.937192	0.004052936	1489	16	1473	missense_variant	unknown	Benign	(likely)Benign	criteria provided, single submitter	Criteria_oneSubmitter	NA	Benign neoplasm: Choroid	2.3e-05	2.9786	0.7035	Small cell lung cancer	0.001066	76.992	23.526
JARID2	rs147485304	6:15501183:C:T	6	15501183	C	T	6:15501414	0.997651	0.01315503	4833	74	4759	missense_variant	unknown	Benign	(likely)Benign	criteria provided, single submitter	Criteria_oneSubmitter	NA	Myasthenia gravis	0.00015	2.1064	0.5556	Pulmonary heart disease, diseases of pulmonary circulation	0.00012	3.66	0.952
JARID2	rs142763537	6:15501191:G:A	6	15501191	G	A	6:15501422	0.950011	0.002305465	847	2	845	missense_variant	unknown	Likely benign	(likely)Benign	criteria provided, single submitter	Criteria_oneSubmitter	NA	Chronic diseases of tonsils and adenoids	0.000487	0.4312	0.1236	NA	NA	NA	NA
JARID2	rs146690879	6:15520178:G:C	6	15520178	G	C	6:15520409	0.997666	0.003617429	1329	4	1325	missense_variant	unknown	Likely benign	(likely)Benign	criteria provided, single submitter	Criteria_oneSubmitter	NA	Injuries to the ankle and foot	0.000196	0.4752	0.1276	Other disorders of choroid	0.0001937	348.203	93.425
DTNBP1	rs17470454	6:15523217:G:A	6	15523217	G	A	6:15523448	0.98838	0.121944647	44801	5514	39287	missense_variant	recessive	Benign/Likely benign	(likely)Benign	criteria provided, multiple submitters, no conflicts	Criteria_multSubmitter	NA	Inflammatory diseases of female pelvic organs	0.000316	-0.0852	0.0237	Other infective otitis externa	3.76e-05	0.731	0.177
DTNBP1	rs16876569	6:15524430:C:T	6	15524430	C	T	6:15524661	0.968045	0.002463336	905	6	899	missense_variant	recessive	Likely benign	(likely)Benign	criteria provided, single submitter	Criteria_oneSubmitter	not specified	Abnormal findings on examination of blood, without diagnosis	7.96e-06	0.9975	0.2233	Alzheimer disease	0.0003212	7.007	1.948
DTNBP1	rs16876571	6:15524448:G:A	6	15524448	G	A	6:15524679	0.979325	0.01050116	3858	36	3822	missense_variant	recessive	Benign	(likely)Benign	criteria provided, single submitter	Criteria_oneSubmitter	not specified	Benign neoplasm: Sigmoid colon (other cancers excluded from controls)	0.00137	0.5801	0.1813	Alzheimer's disease (Early onset) (more controls excluded)	0.0001061	26.145	6.745
GMPR	rs1042391	6:16290530:T:A	6	16290530	T	A	6:16290761	0.999741	0.493625268	181352	89386	91966	missense_variant	unknown	Benign	(likely)Benign	no assertion criteria provided	no_Criteria	NA	Death due to cardiac causes	0.000398	0.0717	0.0203	Malignant neoplasm of larynx	0.0003009	-0.349	0.097
GMPR	rs147049568	6:16290617:T:TAC	6	16290617	T	TAC	6:16290848	0.982776	0.005272355	1937	14	1923	pLoF	unknown	Likely benign	(likely)Benign	criteria provided, single submitter	Criteria_oneSubmitter	NA	Anoxic brain damage	0.000848	3.8332	1.1488	Schizophrenia or delusion	0.001336	8.423	2.626
ATXN1	rs16885	6:16306520:G:A	6	16306520	G	A	6:16306751	0.976158	0.185275513	68068	12910	55158	missense_variant	dominant	Likely benign	(likely)Benign	no assertion criteria provided	no_Criteria	NA	Obesity due to excess calories	0.000414	0.1041	0.0295	Disorder of external ear, unspecified	0.002787	0.539	0.18
ATXN1	rs41267702	6:16306627:G:A	6	16306627	G	A	6:16306858	0.990497	0.001535162	564	4	560	missense_variant	dominant	Likely benign	(likely)Benign	criteria provided, multiple submitters, no conflicts	Criteria_multSubmitter	Spinocerebellar ataxia 1;not specified	Postprocedural disorders of digestive system, not elsewhere classified	0.00105	4.5499	1.3887	NA	0.002424	-2.899	0.956
ATXN1	rs139918586	6:16326633:C:T	6	16326633	C	T	6:16326864	0.884135	0.000125208	46	0	46	missense_variant	dominant	Uncertain significance	VUS	criteria provided, single submitter	Criteria_oneSubmitter	NA	Allergic urticaria	0.00074	10.7034	3.1721	NA	NA	NA	NA
NUP153	rs61748574	6:17637748:A:C	6	17637748	A	C	6:17637979	0.987681	0.004591876	1687	12	1675	missense_variant	unknown	Likely benign	(likely)Benign	criteria provided, single submitter	Criteria_oneSubmitter	NA	Persons encountering health services for other counselling and medical advice, not elsewhere classified	0.000265	0.3561	0.0976	NA	0.000725	-2.336	0.691
NUP153	rs61746226	6:17706293:C:T	6	17706293	C	T	6:17706524	0.973171	0.008761854	3219	32	3187	missense_variant	unknown	Benign	(likely)Benign	criteria provided, single submitter	Criteria_oneSubmitter	NA	Fracture of lumbar spine and pelvis	2.04e-05	0.7355	0.1726	Otalgia	0.0003591	16.213	4.543
KIF13A	rs41267712	6:17764665:G:C	6	17764665	G	C	6:17764896	0.906511	0.003171034	1165	8	1157	missense_variant	unknown	Benign	(likely)Benign	criteria provided, single submitter	Criteria_oneSubmitter	NA	Tinnitus	0.000581	0.9435	0.2742	Guttate psoriasis	0.0007236	85.602	25.322
KIF13A	rs140337156	6:17850345:G:A	6	17850345	G	A	6:17850576	0.965458	0.000514442	189	2	187	missense_variant	unknown	Benign	(likely)Benign	criteria provided, single submitter	Criteria_oneSubmitter	NA	Other vitreous opacities	0.000167	10.641	2.8271	NA	NA	NA	NA
NHLRC1	rs10949483	6:18122275:G:A	6	18122275	G	A	6:18122506	0.998776	0.428971551	157599	67914	89685	missense_variant	recessive	Benign	(likely)Benign	criteria provided, multiple submitters, no conflicts	Criteria_multSubmitter	NA	Foreign body in ear	0.000145	0.4243	0.1116	Foreign body in ear	0.0003679	0.364	0.102
TPMT	rs1142345	6:18130687:T:C	6	18130687	T	C	6:18130918	0.999851	0.029946542	11002	330	10672	missense_variant	recessive	Likely benign, other	(likely)Benign	criteria provided, multiple submitters, no conflicts	Criteria_multSubmitter	Thiopurine methyltransferase deficiency;Thiopurine methyltransferase deficiency;not provided	Injuries to the wrist and hand	0.000501	-0.1232	0.0354	Hyperfunction of pituitary gland	0.0002976	4.365	1.207
TPMT	rs1800460	6:18138997:C:T	6	18138997	C	T	6:18139228	0.999756	0.027072196	9946	216	9730	missense_variant	recessive	Likely benign, other	(likely)Benign	criteria provided, multiple submitters, no conflicts	Criteria_multSubmitter	Thiopurine methyltransferase deficiency;Thiopurine methyltransferase deficiency;not provided	Injuries to the wrist and hand	0.00128	-0.1201	0.0373	Hyperfunction of pituitary gland	3.671e-05	7.579	1.836
TPMT	rs759836180	6:18149032:C:CT	6	18149032	C	CT	6:18149263	0.922748	0.000743084	273	0	273	pLoF	recessive	drug response	drug response	no assertion criteria provided	no_Criteria	NA	COPD (mode)	3.27e-05	2.1748	0.5236	NA	NA	NA	NA
E2F3	rs4134982	6:20490197:G:A	6	20490197	G	A	6:20490428	0.969312	0.007387285	2714	32	2682	missense_variant	unknown	Benign	(likely)Benign	criteria provided, single submitter	Criteria_oneSubmitter	NA	Unspecified/other endometriosis	0.00132	-0.8904	0.2773	Scar conditions and fibrosis of skin	0.0001298	26.867	7.021
CDKAL1	rs111739077	6:20546466:G:A	6	20546466	G	A	6:20546697	0.987603	0.00664148	2440	14	2426	missense_variant	unknown	Likely benign	(likely)Benign	criteria provided, single submitter	Criteria_oneSubmitter	NA	Unspecified dementia	0.000289	0.9643	0.266	NA	0.001455	-2.325	0.73
SOX4	rs140231408	6:21594616:C:G	6	21594616	C	G	6:21594847	0.976446	0.018253182	6706	158	6548	missense_variant	unknown	Benign	(likely)Benign	criteria provided, single submitter	Criteria_oneSubmitter	NA	Sequelae of cerebrovascular disease	0.00154	0.3004	0.0949	Bulimia nervosa (incl. atypical)	0.0002256	9.034	2.449
SOX4	rs568195185	6:21595688:ACTC:A	6	21595688	ACTC	A	6:21595919	0.81972	0.00239801	881	0	881	inframe_indel	unknown	Benign	(likely)Benign	criteria provided, single submitter	Criteria_oneSubmitter	NA	Rosacea	0.00107	1.8351	0.5609	NA	NA	NA	NA
DCDC2	rs9460973	6:24174793:T:A	6	24174793	T	A	6:24175021	0.992899	0.00451294	1658	18	1640	missense_variant	recessive	Benign	(likely)Benign	criteria provided, multiple submitters, no conflicts	Criteria_multSubmitter	NA	Hereditary ataxia	0.000299	4.83	1.3358	Benign neoplasm: Short bones of upper limb	0.001105	79.122	24.253
DCDC2	rs2274305	6:24290975:T:C	6	24290975	T	C	6:24291203	0.998491	0.263097869	96659	25756	70903	missense_variant	recessive	Benign	(likely)Benign	criteria provided, single submitter	Criteria_oneSubmitter	NA	Superficial injury of head	0.000154	-0.1325	0.035	Chondrocostal junction syndrome [Tietze]	0.0008912	0.196	0.059
DCDC2	rs33914824	6:24301818:G:C	6	24301818	G	C	6:24302046	0.997652	0.020057814	7369	152	7217	missense_variant	recessive	Benign	(likely)Benign	criteria provided, multiple submitters, no conflicts	Criteria_multSubmitter	NA	Migraine without aura	0.000597	0.3663	0.1067	Congenital malformations of great arteries	0.001575	7.341	2.323
GPLD1	rs573778305	6:24429112:CT:C	6	24429112	CT	C	6:24429340	0.994937	0.020743737	7621	172	7449	pLoF	unknown	Benign	(likely)Benign	criteria provided, single submitter	Criteria_oneSubmitter	NA	Psoriasis	3.17e-05	-0.3777	0.0908	Other disorders of Eustachian tube	0.001676	8.498	2.704
ALDH5A1	rs200793796	6:24495006:T:G	6	24495006	T	G	6:24495234	0.997154	0.038335493	14084	600	13484	missense_variant	recessive	Benign/Likely benign	(likely)Benign	criteria provided, multiple submitters, no conflicts	Criteria_multSubmitter	NA	Arthropod-borne viral fevers and viral haemorrhagic fevers	0.00136	0.349	0.1089	Other abnormal findings of blood chemistry	0.0002753	4.753	1.307
ALDH5A1	rs4646832	6:24495102:G:C	6	24495102	G	C	6:24495330	0.998519	0.02184067	8024	222	7802	missense_variant	recessive	Benign/Likely benign	(likely)Benign	criteria provided, multiple submitters, no conflicts	Criteria_multSubmitter	NA	Migraine, single triptan purchase ok & required. ICD-code if available is included	0.000105	0.2158	0.0556	Benign neoplasm: Vulva	0.002588	6.789	2.253
ALDH5A1	rs1001493071	6:24495172:T:C	6	24495172	T	C	6:24495400	0.989182	0.001058826	389	0	389	missense_variant	recessive	Uncertain significance	VUS	criteria provided, single submitter	Criteria_oneSubmitter	NA	Other specified/unsepecified deforming dorsopathies	0.000728	6.8175	2.0177	NA	NA	NA	NA
ALDH5A1	rs2760118	6:24503362:C:T	6	24503362	C	T	6:24503590	0.999985	0.336099709	123479	41388	82091	missense_variant	recessive	Benign	(likely)Benign	criteria provided, multiple submitters, no conflicts	Criteria_multSubmitter	NA	KELA_REIMBURSEMENT_202	5.46e-06	-0.0825	0.0181	Other specified/unspecified systemic involvement of connective tissue	0.0001764	-0.246	0.065
ALDH5A1	rs3765310	6:24503369:C:T	6	24503369	C	T	6:24503597	0.998085	0.021873333	8036	222	7814	missense_variant	recessive	Benign/Likely benign	(likely)Benign	criteria provided, multiple submitters, no conflicts	Criteria_multSubmitter	NA	Migraine, single triptan purchase ok & required. ICD-code if available is included	6.88e-05	0.2214	0.0556	Benign neoplasm: Vulva	0.002556	6.826	2.263
ALDH5A1	rs62621664	6:24504968:G:T	6	24504968	G	T	6:24505196	0.939294	0.01054471	3874	46	3828	missense_variant	recessive	Benign	(likely)Benign	criteria provided, multiple submitters, no conflicts	Criteria_multSubmitter	NA	Corns and callosities	0.000166	1.0231	0.2716	Non-follicular lymphoma	0.001981	7.39	2.389
ALDH5A1	rs115784602	6:24520491:G:A	6	24520491	G	A	6:24520719	0.999875	0.003342515	1228	18	1210	missense_variant	recessive	Conflicting interpretations of pathogenicity	VUS	criteria provided, conflicting interpretations	Criteria_multSubmitter	NA	Infections of the skin and subcutaneous tissue	0.000266	0.5288	0.145	Disorder of lipoprotein metabolism, unspecified	0.0004837	12.723	3.646
KIAA0319	rs138160539	6:24568813:C:T	6	24568813	C	T	6:24569041	0.9414	0.000370181	136	0	136	missense_variant	unknown	Likely benign	(likely)Benign	criteria provided, single submitter	Criteria_oneSubmitter	NA	Other disorders of breast and lactation associated with childbirth	0.000653	26.1889	7.683	NA	NA	NA	NA
KIAA0319	rs117692893	6:24595884:A:T	6	24595884	A	T	6:24596112	0.967779	0.001132318	416	0	416	missense_variant	unknown	Benign	(likely)Benign	criteria provided, single submitter	Criteria_oneSubmitter	NA	Other congenital malformations of peripheral vascular system	0.000459	12.8911	3.6793	NA	NA	NA	NA
TDP2	rs61757564	6:24658720:T:C	6	24658720	T	C	6:24658948	0.989553	0.001162259	427	2	425	missense_variant	recessive	Likely benign	(likely)Benign	criteria provided, single submitter	Criteria_oneSubmitter	NA	Brachial plexus disorders	0.000384	3.2233	0.9078	NA	NA	NA	NA
TDP2	rs35744230	6:24666602:T:C	6	24666602	T	C	6:24666830	0.995107	0.002308186	848	2	846	missense_variant	recessive	Likely benign	(likely)Benign	criteria provided, single submitter	Criteria_oneSubmitter	NA	Type 1 diabetes, strict definition	0.00026	1.3923	0.3813	NA	NA	NA	NA
TDP2	rs146127613	6:24666781:G:C	6	24666781	G	C	6:24667009	0.9929	0.008149422	2994	40	2954	missense_variant	recessive	Likely benign	(likely)Benign	criteria provided, single submitter	Criteria_oneSubmitter	NA	Schizoaffective disorder	0.00108	0.8984	0.2748	Ulcer of vagina/vulva	0.002538	38.081	12.615
TDP2	rs61760186	6:24666846:C:A	6	24666846	C	A	6:24667074	0.810004	0.001287467	473	2	471	missense_variant	recessive	Likely benign	(likely)Benign	criteria provided, single submitter	Criteria_oneSubmitter	NA	Other infectious diseases	0.00101	2.6425	0.804	NA	NA	NA	NA
RP3-369A17.6	rs9358799	6:24806366:C:T	6	24806366	C	T	6:24806594	0.998379	0.483325531	177568	85746	91822	LC	unknown	Benign	(likely)Benign	criteria provided, single submitter	Criteria_oneSubmitter	NA	Other disorders of binocular vision	0.000166	-0.4392	0.1166	Substance abuse	0.0006426	-0.044	0.013
FAM65B	rs61741706	6:24828221:C:T	6	24828221	C	T	6:24828449	0.98837	0.000756693	278	0	278	missense_variant	unknown	Benign	(likely)Benign	criteria provided, multiple submitters, no conflicts	Criteria_multSubmitter	NA	Congenital deformities of hip	0.000572	11.84	3.4372	NA	NA	NA	NA
FAM65B	rs9461073	6:24828262:C:T	6	24828262	C	T	6:24828490	0.992638	0.191805394	70467	13320	57147	missense_variant	unknown	Benign	(likely)Benign	criteria provided, multiple submitters, no conflicts	Criteria_multSubmitter	NA	Injury of muscle and tendon at wrist and hand level	0.000565	0.1533	0.0445	SLE (Finngen)	0.0001321	0.544	0.142
FAM65B	rs189463989	6:24842962:G:A	6	24842962	G	A	6:24843190	0.997808	0.006785742	2493	24	2469	missense_variant	unknown	Likely benign	(likely)Benign	criteria provided, single submitter	Criteria_oneSubmitter	NA	Psoriasis	1.41e-05	0.6745	0.1553	Peripheral retinal degeneration	4.665e-05	42.781	10.507
FAM65B	rs35780910	6:24843224:G:A	6	24843224	G	A	6:24843452	0.997018	0.00211493	777	0	777	missense_variant	unknown	Benign	(likely)Benign	criteria provided, multiple submitters, no conflicts	Criteria_multSubmitter	NA	Somnolence, stupor and coma	0.000351	2.8706	0.803	NA	NA	NA	NA
FAM65B	rs34298086	6:24843427:G:C	6	24843427	G	C	6:24843655	0.997765	0.002095877	770	0	770	missense_variant	unknown	Benign	(likely)Benign	criteria provided, multiple submitters, no conflicts	Criteria_multSubmitter	NA	Somnolence, stupor and coma	0.000349	2.8736	0.8035	NA	NA	NA	NA
FAM65B	rs34016544	6:24843512:C:T	6	24843512	C	T	6:24843740	0.997018	0.00211493	777	0	777	missense_variant	unknown	Benign	(likely)Benign	criteria provided, multiple submitters, no conflicts	Criteria_multSubmitter	NA	Somnolence, stupor and coma	0.000362	2.8539	0.8002	NA	NA	NA	NA
FAM65B	rs74477879	6:24847623:G:C	6	24847623	G	C	6:24847851	0.984054	0.000743084	273	0	273	missense_variant	unknown	Benign	(likely)Benign	criteria provided, multiple submitters, no conflicts	Criteria_multSubmitter	NA	Congenital deformities of hip	0.000573	11.8346	3.4364	NA	NA	NA	NA
FAM65B	rs35254980	6:24848117:C:A	6	24848117	C	A	6:24848345	0.984325	0.000743084	273	0	273	missense_variant	unknown	Benign	(likely)Benign	criteria provided, multiple submitters, no conflicts	Criteria_multSubmitter	NA	Congenital deformities of hip	0.000573	11.8347	3.4364	NA	NA	NA	NA
FAM65B	rs35331811	6:24848144:C:T	6	24848144	C	T	6:24848372	0.971515	0.013873616	5097	66	5031	missense_variant	unknown	Benign	(likely)Benign	criteria provided, multiple submitters, no conflicts	Criteria_multSubmitter	NA	Pathological/recurrent dislocation and subluxation of joint, not elsewhere classified	0.000373	0.667	0.1874	Hypothyroidism,other/unspecified	0.001793	1.04	0.333
FAM65B	rs11967003	6:24865431:G:C	6	24865431	G	C	6:24865659	0.985603	0.000860126	316	0	316	missense_variant	unknown	Benign	(likely)Benign	criteria provided, multiple submitters, no conflicts	Criteria_multSubmitter	NA	Anxious personality disorder	5.31e-05	13.5858	3.3614	NA	NA	NA	NA
AL078584.1	rs148823241	6:25041884:A:G	6	25041884	A	G	6:25042112	0.984685	0.015188302	5580	66	5514	missense_variant	unknown	Benign	(likely)Benign	criteria provided, single submitter	Criteria_oneSubmitter	NA	Benign neoplasm: Vagina (other cancers excluded from controls)	0.000417	1.9272	0.5461	Interstitial lung disease	0.0001731	8.165	2.174
HFE	rs149342416	6:26087458:G:C	6	26087458	G	C	6:26087686	0.897141	0.000253138	93	0	93	missense_variant	both	Uncertain significance	VUS	criteria provided, multiple submitters, no conflicts	Criteria_multSubmitter	NA	Chronic lower respiratory diseases	0.00377	-0.9982	0.3446	NA	NA	NA	NA
HFE	rs1799945	6:26090951:C:G	6	26090951	C	G	6:26091179	0.999942	0.109682407	40296	4534	35762	missense_variant	both	Conflicting interpretations of pathogenicity, other	Conflicting	criteria provided, conflicting interpretations	Path_Criteria_multSubmitter_confl	NA	Hypertension	9.67e-09	0.0914	0.0159	Type 2 diabetes with neurological complications	0.0002927	0.671	0.185
HFE	rs1800730	6:26090957:A:T	6	26090957	A	T	6:26091185	0.999431	0.020708352	7608	226	7382	missense_variant	both	Uncertain significance	VUS	criteria provided, multiple submitters, no conflicts	Criteria_multSubmitter	NA	Congenital iodine-deficiency syndrome/hypothyroidism	0.000166	1.2429	0.3301	Toxic effect of other and unspecified substances	2.87e-05	15.326	3.663
HFE	rs146519482	6:26091475:G:C	6	26091475	G	C	6:26091703	0.992119	0.001369125	503	0	503	missense_variant	both	Uncertain significance	VUS	criteria provided, multiple submitters, no conflicts	Criteria_multSubmitter	NA	ILD related to systemic autoimmune disease	0.000112	6.3542	1.6452	NA	NA	NA	NA
HFE	rs1800562	6:26092913:G:A	6	26092913	G	A	6:26093141	0.99969	0.037099742	13630	602	13028	missense_variant	both	Conflicting interpretations of pathogenicity, other	Conflicting	criteria provided, conflicting interpretations	Path_Criteria_multSubmitter_confl	NA	Disorders of iron metabolism	2.77e-60	8.3627	0.5106	Disorders of iron metabolism	9.139e-63	47.458	2.838
HIST1H1E	rs141942142	6:26156530:C:T	6	26156530	C	T	6:26156758	0.995951	0.007675809	2820	20	2800	missense_variant	dominant	Likely benign	(likely)Benign	criteria provided, single submitter	Criteria_oneSubmitter	NA	Finngen Rheumatological endpoints	0.000859	-0.1814	0.0544	Chromosomal abnormalities, not elsewhere classified	0.001097	76.47	23.425
HIST1H1E	rs2298090	6:26156845:A:G	6	26156845	A	G	6:26157073	0.998783	0.010228968	3758	40	3718	missense_variant	dominant	Benign	(likely)Benign	criteria provided, single submitter	Criteria_oneSubmitter	NA	Other noninflammatory disorders of cervix uteri	0.000122	1.2135	0.3159	Persons encountering health services in other circumstances	0.000645	1.538	0.451
BTN2A2	rs73736234	6:26383832:C:T	6	26383832	C	T	6:26384060	0.990351	0.002623929	964	2	962	missense_variant	unknown	Benign	(likely)Benign	criteria provided, single submitter	Criteria_oneSubmitter	NA	Type 1 diabetes without complications	2.08e-06	1.1812	0.2489	NA	NA	NA	NA
BTN2A2	rs57038103	6:26385035:C:G	6	26385035	C	G	6:26385263	0.990316	0.002615763	961	2	959	missense_variant	unknown	Benign	(likely)Benign	criteria provided, single submitter	Criteria_oneSubmitter	NA	Type 1 diabetes without complications	2.04e-06	1.1827	0.249	NA	NA	NA	NA
BTN2A2	rs73736249	6:26392933:A:C	6	26392933	A	C	6:26393161	0.991866	0.002294577	843	2	841	missense_variant	unknown	Benign	(likely)Benign	criteria provided, single submitter	Criteria_oneSubmitter	NA	Type 1 diabetes without complications	5.56e-07	1.2841	0.2565	NA	NA	NA	NA
BTN3A1	rs144114619	6:26407917:T:A	6	26407917	T	A	6:26408145	0.99025	0.003644648	1339	4	1335	missense_variant	unknown	Likely benign	(likely)Benign	criteria provided, single submitter	Criteria_oneSubmitter	NA	Kela-cod for severe mental illness	0.000321	0.79	0.2196	Other maternal disorders predominantly related to pregnancy	8.49e-06	3.897	0.875
PRSS16	rs141138864	6:27255285:AAAGGAGAGCCAGATT:A	6	27255285	AAAGGAGAGCCAGATT	A	6:27223064	0.999125	0.116264004	42714	5048	37666	inframe_indel	unknown	Benign	(likely)Benign	criteria provided, single submitter	Criteria_oneSubmitter	NA	Coeliac disease	2.28e-08	0.3028	0.0542	Adult-onset Still disease	0.0003861	0.345	0.097
PGBD1	rs148252586	6:28300890:G:A	6	28300890	G	A	6:28268667	0.997292	0.010109203	3714	46	3668	missense_variant	unknown	Benign	(likely)Benign	criteria provided, single submitter	Criteria_oneSubmitter	NA	Benign neoplasm of mouth and pharynx	0.000281	0.7515	0.2069	Glucoma-related operations	0.0002178	20.744	5.61
ZSCAN31	rs145866852	6:28326431:CCT:C	6	28326431	CCT	C	6:28294208	0.999224	0.008712859	3201	24	3177	LC	unknown	Benign	(likely)Benign	criteria provided, single submitter	Criteria_oneSubmitter	NA	Other menopausal disorders	0.000304	0.9763	0.2703	Localized scleroderma [morphea]	0.001095	78.962	24.185
OR2J3	rs28757581	6:29112227:A:G	6	29112227	A	G	6:29080004	0.998448	0.116081636	42647	5174	37473	missense_variant	dominant	Affects	association	no assertion criteria provided	no_Criteria	NA	Leiomyoma of uterus (other cancers excluded from controls)	1.37e-06	-0.113	0.0234	Other diseases of the digestive system	0.0008119	0.191	0.057
OR2J3	rs3749977	6:29112567:G:A	6	29112567	G	A	6:29080344	0.999957	0.281541585	103435	29118	74317	missense_variant	dominant	Affects	association	no assertion criteria provided	no_Criteria	NA	Ankylosing spondylitis	5.71e-16	0.4263	0.0527	Ankylosing spondylitis, strict definition	2.626e-09	0.514	0.086
ZFP57	rs2535241	6:29673008:T:A	6	29673008	T	A	6:29640785	0.999939	0.003652814	1342	6	1336	missense_variant	dominant	Likely benign	(likely)Benign	criteria provided, single submitter	Criteria_oneSubmitter	NA	Persons encountering health services in other circumstances	7.92e-05	-0.3752	0.0951	Open wound of abdomen, lower back and pelvis	0.001844	48.183	15.472
ZFP57	rs61730330	6:29673552:G:A	6	29673552	G	A	6:29641329	0.996289	0.160571385	58992	9890	49102	missense_variant	dominant	Likely benign	(likely)Benign	criteria provided, single submitter	Criteria_oneSubmitter	NA	Type 1 diabetes without complications	2.91e-33	0.6055	0.0504	Type 1 diabetes	6.65e-05	0.294	0.074
ZFP57	rs114591600	6:29673737:C:T	6	29673737	C	T	6:29641514	0.999498	0.038237504	14048	598	13450	missense_variant	dominant	Benign/Likely benign	(likely)Benign	criteria provided, multiple submitters, no conflicts	Criteria_multSubmitter	NA	Psoriasis	9.73e-07	-0.3303	0.0674	Mental retardation (more controls excluded)	8.384e-05	3.533	0.898
TRIM31	rs146885411	6:30103586:C:A	6	30103586	C	A	6:30071363	0.995396	0.007000773	2572	26	2546	LC	unknown	Likely benign	(likely)Benign	criteria provided, single submitter	Criteria_oneSubmitter	NA	Ulcer of lower limb, not elsewhere classified	0.000819	0.8326	0.2488	NA	0.0004543	-1.251	0.357
PPP1R18	rs2213944	6:30684952:G:A	6	30684952	G	A	6:30652729	0.999098	0.00191623	704	2	702	missense_variant	unknown	Benign	(likely)Benign	criteria provided, single submitter	Criteria_oneSubmitter	NA	Type 1 diabetes without complications	1.43e-07	1.4118	0.2683	NA	NA	NA	NA
PPP1R18	rs201532420	6:30685631:G:A	6	30685631	G	A	6:30653408	0.990645	0.008130369	2987	22	2965	missense_variant	unknown	Benign	(likely)Benign	criteria provided, single submitter	Criteria_oneSubmitter	NA	Polyarthropathies	9.75e-06	-0.3617	0.0818	Primary coxarthrosis, bilateral	0.0005973	4.484	1.306
MDC1	rs2844707	6:30712186:A:C	6	30712186	A	C	6:30679963	0.999355	0.00207138	761	2	759	missense_variant	unknown	Benign	(likely)Benign	criteria provided, single submitter	Criteria_oneSubmitter	NA	Type 1 diabetes without complications	2.16e-06	1.1948	0.2522	NA	NA	NA	NA
MDC1	rs2517560	6:30713191:C:T	6	30713191	C	T	6:30680968	0.999378	0.002147593	789	2	787	missense_variant	unknown	Benign	(likely)Benign	criteria provided, single submitter	Criteria_oneSubmitter	NA	Type 1 diabetes without complications	6.94e-08	1.4219	0.2637	NA	NA	NA	NA
VARS2	rs6926224	6:30914912:C:T	6	30914912	C	T	6:30882689	0.999593	0.011393949	4186	48	4138	missense_variant	recessive	Benign	(likely)Benign	criteria provided, single submitter	Criteria_oneSubmitter	NA	General examination and investigation of persons without complaint and reported diagnosis	0.00156	-0.195	0.0616	Internar derangement of knee	7.752e-05	1.78	0.451
VARS2	rs6926723	6:30915026:G:A	6	30915026	G	A	6:30882803	0.999594	0.011399392	4188	54	4134	missense_variant	recessive	Benign	(likely)Benign	criteria provided, single submitter	Criteria_oneSubmitter	NA	General examination and investigation of persons without complaint and reported diagnosis	0.00161	-0.1943	0.0616	Internar derangement of knee	0.0002696	1.522	0.418
VARS2	rs141408930	6:30915784:G:A	6	30915784	G	A	6:30883561	1	0.002125818	781	4	777	start_lost	recessive	Benign/Likely benign	(likely)Benign	criteria provided, multiple submitters, no conflicts	Criteria_multSubmitter	NA	malignant neoplasm of female genital organs	0.000137	1.2647	0.3317	Secondary parkinsonism	0.0005229	125.381	36.146
VARS2	rs2249464	6:30920384:T:C	6	30920384	T	C	6:30888161	0.999949	0.366334774	134587	49478	85109	missense_variant	recessive	Benign	(likely)Benign	criteria provided, multiple submitters, no conflicts	Criteria_multSubmitter	NA	Coeliac disease	3.34e-09	-0.2749	0.0465	Coeliac disease	2.195e-08	-0.202	0.036
VARS2	rs55822421	6:30921626:C:A	6	30921626	C	A	6:30889403	0.984465	0.030548085	11223	460	10763	missense_variant	recessive	Benign	(likely)Benign	criteria provided, single submitter	Criteria_oneSubmitter	NA	Type1 diabetes, definitions combined	8.04e-07	-0.45	0.0912	Retinal haemorrhage	0.0007259	5.44	1.61
VARS2	rs2074506	6:30922706:G:T	6	30922706	G	T	6:30890483	0.999965	0.381814322	140274	53806	86468	missense_variant	recessive	Benign	(likely)Benign	criteria provided, multiple submitters, no conflicts	Criteria_multSubmitter	NA	Spondylopathies (FG)	2.56e-14	-0.3046	0.04	Spondylopathies (FG)	4.736e-09	-0.222	0.038
VARS2	rs55865499	6:30923211:G:A	6	30923211	G	A	6:30890988	0.998929	0.014624865	5373	90	5283	missense_variant	recessive	Likely benign	(likely)Benign	criteria provided, multiple submitters, no conflicts	Criteria_multSubmitter	NA	Type 1 diabetes	7.5e-21	0.7413	0.0791	Type 1 diabetes, strict definition	0.003027	1.972	0.665
VARS2	rs9394021	6:30925350:G:A	6	30925350	G	A	6:30893127	0.999967	0.251864514	92532	23570	68962	missense_variant	recessive	Benign	(likely)Benign	criteria provided, multiple submitters, no conflicts	Criteria_multSubmitter	NA	Ankylosing spondylitis	1.07e-31	0.6157	0.0526	NA	7.009e-15	0.318	0.041
VARS2	rs2252863	6:30925651:G:A	6	30925651	G	A	6:30893428	0.998178	0.381950418	140324	53892	86432	missense_variant	recessive	Benign	(likely)Benign	criteria provided, single submitter	Criteria_oneSubmitter	NA	Spondylopathies (FG)	2.97e-14	-0.3039	0.04	Spondylopathies (FG)	4.997e-09	-0.221	0.038
VARS2	rs4678	6:30926164:G:A	6	30926164	G	A	6:30893941	0.999046	0.144879528	53227	7750	45477	missense_variant	recessive	Benign	(likely)Benign	criteria provided, single submitter	Criteria_oneSubmitter	NA	Coeliac disease	1.45e-51	0.8566	0.0567	Other diseases of the digestive system	2.236e-11	0.294	0.044
DPCR1	rs138097862	6:30948868:G:A	6	30948868	G	A	6:30916645	0.996906	0.000753971	277	2	275	missense_variant	unknown	Benign	(likely)Benign	criteria provided, single submitter	Criteria_oneSubmitter	NA	Bulimia nervosa (incl. atypical)	0.000114	7.5268	1.9505	NA	NA	NA	NA
CDSN	rs145583110	6:31116168:C:T	6	31116168	C	T	6:31083945	0.992104	0.00212854	782	6	776	missense_variant	both	Benign/Likely benign	(likely)Benign	criteria provided, multiple submitters, no conflicts	Criteria_multSubmitter	NA	Endocarditis	5.67e-05	5.5224	1.3716	Other keratitis	0.004403	23.083	8.106
CDSN	rs117951780	6:31116257:C:T	6	31116257	C	T	6:31084034	0.99973	0.000960837	353	0	353	missense_variant	both	Benign	(likely)Benign	criteria provided, single submitter	Criteria_oneSubmitter	NA	UC patients in KELA-register ( KELA 208 prior to 1994, or ICD K51)	5.55e-05	2.5834	0.6408	NA	NA	NA	NA
CDSN	rs150846158	6:31116313:G:T	6	31116313	G	T	6:31084090	0.996397	0.014921554	5482	142	5340	missense_variant	both	Benign	(likely)Benign	criteria provided, single submitter	Criteria_oneSubmitter	NA	Type 1 diabetes, wide definition, subgroup 1	1.08e-10	-0.6191	0.0959	Other specific joint derangements/joint disorders	7.8e-05	1.11	0.281
CDSN	rs193021253	6:31116467:C:T	6	31116467	C	T	6:31084244	0.995978	0.004915784	1806	14	1792	missense_variant	both	Benign	(likely)Benign	criteria provided, single submitter	Criteria_oneSubmitter	NA	Other and unspecified psoriasis	1.09e-06	2.4351	0.4996	Other specified and unspecified retinal disorders	0.00245	39.553	13.056
CDSN	rs144038841	6:31117159:G:C	6	31117159	G	C	6:31084936	0.998602	0.001203088	442	2	440	missense_variant	both	Benign	(likely)Benign	criteria provided, single submitter	Criteria_oneSubmitter	NA	Dystonia	0.000195	4.3353	1.1638	NA	NA	NA	NA
CDSN	rs200396521	6:31117164:T:A	6	31117164	T	A	6:31084941	0.99866	0.001254804	461	2	459	missense_variant	both	Benign	(likely)Benign	criteria provided, single submitter	Criteria_oneSubmitter	NA	Dystonia	0.000233	4.1845	1.1371	NA	NA	NA	NA
MICA	rs1140700	6:31412040:T:C	6	31412040	T	C	6:31379817	0.99961	0.420743192	154576	65726	88850	missense_variant	unknown	Benign	(likely)Benign	criteria provided, single submitter	Criteria_oneSubmitter	NA	Spondylopathies (FG)	1.31e-70	0.7525	0.0424	Iridocyclitis	2.229e-27	0.313	0.029
MICA	rs41540613	6:31412063:G:C	6	31412063	G	C	6:31379840	0.998678	0.004180866	1536	14	1522	missense_variant	unknown	Benign	(likely)Benign	criteria provided, single submitter	Criteria_oneSubmitter	NA	Hypothyroidism,other/unspecified	7.26e-05	0.377	0.095	Guttate psoriasis	0.0007032	106.975	31.572
MICA	rs1063635	6:31412154:G:A	6	31412154	G	A	6:31379931	0.999832	0.420808519	154600	65590	89010	missense_variant	unknown	Benign	(likely)Benign	criteria provided, single submitter	Criteria_oneSubmitter	NA	Spondylopathies (FG)	3.86e-70	0.7501	0.0424	Iridocyclitis	4.024e-27	0.311	0.029
LTA	rs1041981	6:31573007:C:A	6	31573007	C	A	6:31540784	0.999774	0.327541999	120335	40054	80281	missense_variant	unknown	risk factor	risk factor	no assertion criteria provided	no_Criteria	NA	Coeliac disease	3.69e-40	0.5977	0.0451	NA	6.273e-22	0.28	0.029
LTB	rs2229699	6:31581079:G:A	6	31581079	G	A	6:31548856	0.994962	0.001339184	492	2	490	missense_variant	unknown	Benign	(likely)Benign	criteria provided, single submitter	Criteria_oneSubmitter	NA	Dystonia	0.000455	3.6508	1.0413	NA	NA	NA	NA
LTB	rs4647187	6:31581580:G:A	6	31581580	G	A	6:31549357	0.996748	0.0005961	219	6	213	missense_variant	unknown	Benign	(likely)Benign	criteria provided, single submitter	Criteria_oneSubmitter	NA	Hypersensitivity pneumonitis due to organic dust	0.000836	11.3345	3.3931	Tinnitus	0.0001492	19.917	5.252
LY6G6C	rs117894946	6:31719250:G:C	6	31719250	G	C	6:31687027	0.998352	0.000860126	316	0	316	missense_variant	unknown	Benign	(likely)Benign	criteria provided, single submitter	Criteria_oneSubmitter	NA	Proliferative diabetic retinopathy	5.08e-05	1.3485	0.3328	NA	NA	NA	NA
C6orf25	rs150417881	6:31724618:C:T	6	31724618	C	T	6:31692395	0.992775	0.011246965	4132	66	4066	missense_variant	unknown	Benign	(likely)Benign	criteria provided, single submitter	Criteria_oneSubmitter	NA	Acute and subacute iridocyclitis	3.17e-06	0.6607	0.1418	Cardiovascular diseases	0.0003346	0.747	0.208
MSH5	rs2075789	6:31740551:C:T	6	31740551	C	T	6:31708328	0.998879	0.17001644	62462	10660	51802	missense_variant	recessive	Benign	(likely)Benign	criteria provided, single submitter	Criteria_oneSubmitter	NA	Ankylosing spondylitis	4.09e-27	0.6553	0.0608	Ankylosing spondylitis	1.013e-09	0.579	0.095
SAPCD1	rs6905572	6:31764104:C:T	6	31764104	C	T	6:31731881	0.99998	0.291193507	106981	31852	75129	missense_variant	unknown	Benign	(likely)Benign	criteria provided, single submitter	Criteria_oneSubmitter	NA	Ankylosing spondylitis	5.73e-38	0.7614	0.0591	Ankylosing spondylitis	1.42e-17	0.541	0.063
VARS	rs5030798	6:31779733:C:T	6	31779733	C	T	6:31747510	0.998504	0.000862848	317	0	317	missense_variant	recessive	Benign	(likely)Benign	criteria provided, single submitter	Criteria_oneSubmitter	NA	Proliferative diabetic retinopathy	5.11e-05	1.3476	0.3327	NA	NA	NA	NA
VARS	rs11531	6:31782732:G:A	6	31782732	G	A	6:31750509	0.999101	0.00485318	1783	32	1751	missense_variant	recessive	Benign	(likely)Benign	criteria provided, single submitter	Criteria_oneSubmitter	NA	Obesity, other/unspecified	0.000289	0.6915	0.1908	Gout, FINNGEN	0.0006915	4.871	1.436
HSPA1L	rs2227955	6:31810300:T:G	6	31810300	T	G	6:31778077	0.999062	0.019276623	7082	170	6912	missense_variant	unknown	association	association	no assertion criteria provided	no_Criteria	NA	Other bursitis of knee	0.000151	1.9702	0.52	Family history of certain disabilities and chronic diseases leading to disablement	0.0001647	8.995	2.387
HSPA1L	rs34620296	6:31811171:C:T	6	31811171	C	T	6:31778948	0.996167	0.002493277	916	10	906	missense_variant	unknown	association	association	no assertion criteria provided	no_Criteria	NA	Other/unspecified synovitis and tenosynovitis	1.1e-05	1.9432	0.442	Contracture of joint	0.000359	206.406	57.84
SLC44A4	rs117127493	6:31869232:G:C	6	31869232	G	C	6:31837009	0.993019	0.00086557	318	0	318	missense_variant	dominant	Benign	(likely)Benign	criteria provided, single submitter	Criteria_oneSubmitter	NA	Proliferative diabetic retinopathy	2.78e-05	1.4079	0.336	NA	NA	NA	NA
EHMT2	rs149384831	6:31896633:C:T	6	31896633	C	T	6:31864410	0.984532	0.000732196	269	0	269	missense_variant	unknown	Benign	(likely)Benign	criteria provided, single submitter	Criteria_oneSubmitter	NA	Acute appendicitis, with complications	0.000237	2.0653	0.5619	NA	NA	NA	NA
C2	rs1252372987	6:31934288:ATGGTGGACAGGGTCAGGAATCAGGAGTC:A	6	31934288	ATGGTGGACAGGGTCAGGAATCAGGAGTC	A	6:31902065	0.993091	0.00552005	2028	22	2006	LC	recessive	Pathogenic/Likely pathogenic	(likely)Pathogenic	criteria provided, multiple submitters, no conflicts	Criteria_multSubmitter	NA	Type 1 diabetes	3.26e-05	-0.7972	0.1919	Von Willebrand disease	0.000819	97.351	29.092
C2	rs9332739	6:31936027:G:C	6	31936027	G	C	6:31903804	0.999319	0.054024628	19848	1094	18754	missense_variant	recessive	Benign/Likely benign	(likely)Benign	criteria provided, multiple submitters, no conflicts	Criteria_multSubmitter	NA	Demyelenating diseases of the central nervous system	1.78e-10	0.675	0.1058	Dysplasia of cervi uteri	0.001199	0.563	0.174
C2	rs36221133	6:31944746:T:C	6	31944746	T	C	6:31912523	0.999217	0.002144871	788	8	780	missense_variant	recessive	Likely benign	(likely)Benign	criteria provided, single submitter	Criteria_oneSubmitter	NA	Failed attempted abortion	0.000118	7.7482	2.0128	Other lack of coordination	0.0006408	122.245	35.81
CFB	rs4151667	6:31946247:T:A	6	31946247	T	A	6:31914024	0.999207	0.05394297	19818	930	18888	missense_variant	dominant	Benign/Likely benign	(likely)Benign	criteria provided, multiple submitters, no conflicts	Criteria_multSubmitter	NA	Demyelenating diseases of the central nervous system	5.67e-10	0.6573	0.106	Dysplasia of cervi uteri	0.0004868	0.669	0.192
CFB	rs12614	6:31946402:C:T	6	31946402	C	T	6:31914179	0.999784	0.143839755	52845	7694	45151	missense_variant	dominant	Benign	(likely)Benign	criteria provided, single submitter	Criteria_oneSubmitter	NA	Coeliac disease	2.26e-19	1.0492	0.1166	Other malignant neoplasms of skin (=non-melanoma skin cancer) (other cancers excluded from controls)	0.0002972	0.164	0.045
CFB	rs641153	6:31946403:G:A	6	31946403	G	A	6:31914180	0.998877	0.064427798	23670	1562	22108	missense_variant	dominant	Benign/Likely benign	(likely)Benign	criteria provided, multiple submitters, no conflicts	Criteria_multSubmitter	NA	Type 1 diabetes, wide definition, subgroup 1	6.09e-31	-0.6638	0.0574	Benign neoplasm: Transverse colon (other cancers excluded from controls)	2.632e-05	1.557	0.371
CFB	rs4151651	6:31947837:G:A	6	31947837	G	A	6:31915614	0.999595	0.031348329	11517	386	11131	missense_variant	dominant	Likely benign	(likely)Benign	criteria provided, single submitter	Criteria_oneSubmitter	NA	Ankylosing spondylitis	2.03e-11	0.8987	0.1341	Haemorrhage in early pregnancy	0.000395	1.38	0.39
CFB	rs4151659	6:31950687:A:G	6	31950687	A	G	6:31918464	0.99972	0.002860736	1051	8	1043	missense_variant	dominant	Likely benign	(likely)Benign	criteria provided, single submitter	Criteria_oneSubmitter	NA	Type 1 diabetes, wide definition, subgroup 1	6.99e-12	1.554	0.2266	NA	0.0002698	11.155	3.062
CFB	rs45484591	6:31950691:A:C	6	31950691	A	C	6:31918468	0.999569	0.001488889	547	4	543	missense_variant	dominant	Likely benign	(likely)Benign	criteria provided, multiple submitters, no conflicts	Criteria_multSubmitter	NA	Optic neuritis	0.000124	4.7323	1.2328	NA	NA	NA	NA
NELFE	rs752482151	6:31954663:TGTCTCGATCCCG:T	6	31954663	TGTCTCGATCCCG	T	6:31922440	0.997352	0.006156978	2262	12	2250	inframe_indel	unknown	Benign	(likely)Benign	criteria provided, single submitter	Criteria_oneSubmitter	NA	Use of eye-antiallergens (taken as indicator of allergic/atopic conjunctivitis)	3.79e-05	0.4629	0.1124	Procreative management	0.0002259	17.843	4.838
SKIV2L	rs438999	6:31960529:A:G	6	31960529	A	G	6:31928306	0.999973	0.064408745	23663	1538	22125	missense_variant	recessive	Benign/Likely benign	(likely)Benign	criteria provided, multiple submitters, no conflicts	Criteria_multSubmitter	NA	Type 1 diabetes, wide definition, subgroup 1	4.6e-31	-0.6662	0.0575	Benign neoplasm: Transverse colon (other cancers excluded from controls)	2.1e-05	1.602	0.377
SKIV2L	rs145042380	6:31961081:C:T	6	31961081	C	T	6:31928858	0.983511	0.000446395	164	0	164	missense_variant	recessive	Uncertain significance	VUS	criteria provided, single submitter	Criteria_oneSubmitter	NA	Traumatic amputation of wrist and hand	0.00195	7.6121	2.4577	NA	NA	NA	NA
SKIV2L	rs437179	6:31961237:A:C	6	31961237	A	C	6:31929014	0.999968	0.282826331	103907	29502	74405	missense_variant	recessive	Benign	(likely)Benign	criteria provided, multiple submitters, no conflicts	Criteria_multSubmitter	NA	Coeliac disease	2.73e-33	-0.6634	0.0552	Coeliac disease	2.515e-34	-0.452	0.037
SKIV2L	rs36038685	6:31961960:C:T	6	31961960	C	T	6:31929737	0.987734	0.000786634	289	2	287	missense_variant	recessive	Likely benign	(likely)Benign	criteria provided, single submitter	Criteria_oneSubmitter	NA	Oesophageal obstruction	0.00104	6.1028	1.8612	NA	NA	NA	NA
SKIV2L	rs144147284	6:31963970:G:A	6	31963970	G	A	6:31931747	0.999056	0.001257526	462	4	458	missense_variant	recessive	Uncertain significance	VUS	criteria provided, single submitter	Criteria_oneSubmitter	NA	Spondylolisthesis/Spondylolysis	0.00137	1.6947	0.5296	Otalgia	0.002569	37.401	12.405
SKIV2L	rs3911893	6:31967790:G:A	6	31967790	G	A	6:31935567	0.999648	0.031541585	11588	414	11174	missense_variant	recessive	Likely benign	(likely)Benign	criteria provided, single submitter	Criteria_oneSubmitter	NA	Rheumatoid arthritis	3.09e-06	-0.31	0.0665	Other heart diseases	0.0005575	-0.366	0.106
SKIV2L	rs106287	6:31967973:G:A	6	31967973	G	A	6:31935750	0.998836	0.003827017	1406	20	1386	missense_variant	recessive	Likely benign	(likely)Benign	criteria provided, single submitter	Criteria_oneSubmitter	NA	Type 1 diabetes, wide definition	9.25e-05	-0.6394	0.1636	Other/unspecified enthesopathies of lower limb, excluding foot	0.0002578	19.102	5.227
SKIV2L	rs449643	6:31968902:C:T	6	31968902	C	T	6:31936679	0.999932	0.076711814	28183	2258	25925	missense_variant	recessive	Benign	(likely)Benign	criteria provided, multiple submitters, no conflicts	Criteria_multSubmitter	NA	Type 1 diabetes	6.58e-36	-0.5891	0.0471	Type 1 diabetes	8.664e-06	-0.512	0.115
DXO	rs17207867	6:31970635:G:T	6	31970635	G	T	6:31938412	0.999788	0.055469966	20379	1198	19181	missense_variant	unknown	Benign	(likely)Benign	criteria provided, single submitter	Criteria_oneSubmitter	NA	Psoriasis	7.82e-47	0.8306	0.0578	Psoriasis	1.923e-08	0.896	0.159
CYP21A2	rs1340414849	6:32038437:CCTG:C	6	32038437	CCTG	C	6:32006214	0.983915	0.332972226	122330	40740	81590	inframe_indel	recessive	Benign	(likely)Benign	criteria provided, multiple submitters, no conflicts	Criteria_multSubmitter	NA	Coeliac disease	1.02e-17	-0.4073	0.0475	Coeliac disease	3.178e-08	-0.305	0.055
CYP21A2	rs6472	6:32040072:G:C	6	32040072	G	C	6:32007849	0.999148	0.071981121	26445	1974	24471	missense_variant	recessive	Benign	(likely)Benign	criteria provided, multiple submitters, no conflicts	Criteria_multSubmitter	NA	Type 1 diabetes, wide definition, subgroup 1	2.58e-32	-0.6454	0.0545	Type 1 diabetes	1.55e-05	-0.528	0.122
CYP21A2	rs6471	6:32040110:G:T	6	32040110	G	T	6:32007887	0.971023	0.002498721	918	10	908	missense_variant	recessive	Pathogenic	(likely)Pathogenic	criteria provided, multiple submitters, no conflicts	Criteria_multSubmitter	NA	Other and unspecified degenerative diseases of nervous system	0.000138	5.8498	1.535	General examination and investigation of persons without complaint and reported diagnosis	0	4.64	0
TNXB	rs17421133	6:32042495:T:A	6	32042495	T	A	6:32010272	0.999456	0.36515074	134152	49018	85134	missense_variant	both	Benign	(likely)Benign	criteria provided, multiple submitters, no conflicts	Criteria_multSubmitter	NA	Coeliac disease	1.91e-19	-0.4259	0.0472	Coeliac disease	4.835e-08	-0.273	0.05
TNXB	rs9267795	6:32049386:C:A	6	32049386	C	A	6:32017163	0.99915	0.004480277	1646	14	1632	missense_variant	both	Benign	(likely)Benign	criteria provided, single submitter	Criteria_oneSubmitter	NA	Type 1 diabetes without complications	6.8e-12	1.2866	0.1875	NA	0.0008697	8.645	2.596
TNXB	rs41270450	6:32049396:G:C	6	32049396	G	C	6:32017173	0.999649	0.128381983	47166	6280	40886	missense_variant	both	Benign	(likely)Benign	criteria provided, single submitter	Criteria_oneSubmitter	NA	Coeliac disease	4.95e-24	1.4939	0.1478	Purpura and other haemorrhagic conditions	7.198e-05	0.469	0.118
TNXB	rs41258944	6:32049465:C:T	6	32049465	C	T	6:32017242	0.999254	0.022009429	8086	232	7854	missense_variant	both	Benign	(likely)Benign	criteria provided, single submitter	Criteria_oneSubmitter	NA	Type 1 diabetes, wide definition, subgroup 1	8.83e-16	-0.7792	0.0969	Disorders of iron metabolism	4.608e-08	39.675	7.259
TNXB	rs202113575	6:32050123:C:T	6	32050123	C	T	6:32017900	0.92783	0.002234695	821	2	819	missense_variant	both	Uncertain significance	VUS	criteria provided, single submitter	Criteria_oneSubmitter	NA	Other problems related to primary support group, including family circumstances	0.000182	1.8164	0.4853	NA	NA	NA	NA
TNXB	rs17207895	6:32052735:T:C	6	32052735	T	C	6:32020512	0.992116	0.020267401	7446	178	7268	missense_variant	both	Benign	(likely)Benign	criteria provided, single submitter	Criteria_oneSubmitter	NA	Seropositive rheumatoid arthritis	1.29e-06	-0.4619	0.0954	Mental and behavioural disorders due to opioids	6.925e-06	10.758	2.393
TNXB	rs149492184	6:32052940:G:T	6	32052940	G	T	6:32020717	0.998841	0.001771969	651	6	645	missense_variant	both	Benign	(likely)Benign	criteria provided, single submitter	Criteria_oneSubmitter	NA	Failed attempted abortion	3.8e-05	10.0509	2.44	Type 2 diabetes, strict (exclude DM1)	0	2.575	0
TNXB	rs61745355	6:32053637:C:T	6	32053637	C	T	6:32021414	0.999269	0.118645682	43589	5368	38221	missense_variant	both	Benign	(likely)Benign	criteria provided, single submitter	Criteria_oneSubmitter	NA	Coeliac disease	6.07e-35	2.2405	0.1817	Purpura and other haemorrhagic conditions	1.481e-05	0.567	0.131
TNXB	rs440160	6:32056126:G:C	6	32056126	G	C	6:32023903	0.998462	0.004673533	1717	26	1691	missense_variant	both	Benign	(likely)Benign	criteria provided, single submitter	Criteria_oneSubmitter	NA	Type 1 diabetes, strict definition	5.63e-05	-1.0603	0.2633	Cervicalgia	0.0002528	6.894	1.884
TNXB	rs28361051	6:32056597:A:G	6	32056597	A	G	6:32024374	0.992283	0.025964376	9539	300	9239	missense_variant	both	Benign/Likely benign	(likely)Benign	criteria provided, multiple submitters, no conflicts	Criteria_multSubmitter	NA	Type 1 diabetes without complications	1.34e-10	-0.5346	0.0832	Degeneration of nervous system due to alcohol	0.000352	7.018	1.964
TNXB	rs10947230	6:32056618:C:T	6	32056618	C	T	6:32024395	0.999716	0.147713045	54268	8320	45948	missense_variant	both	Benign	(likely)Benign	criteria provided, single submitter	Criteria_oneSubmitter	NA	Coeliac disease	9.58e-21	1.1814	0.1265	Malignant neoplasm of stomach (other cancers excluded from controls)	0.0004367	0.642	0.183
TNXB	rs2066982	6:32058093:C:T	6	32058093	C	T	6:32025870	0.999722	0.072122661	26497	2012	24485	missense_variant	both	Benign	(likely)Benign	criteria provided, single submitter	Criteria_oneSubmitter	NA	Type 1 diabetes, wide definition, subgroup 1	2.09e-31	-0.6343	0.0544	Type 1 diabetes	1.497e-05	-0.527	0.122
TNXB	rs1009382	6:32058330:C:T	6	32058330	C	T	6:32026107	0.999581	0.342836456	125954	43454	82500	missense_variant	both	Benign	(likely)Benign	criteria provided, multiple submitters, no conflicts	Criteria_multSubmitter	NA	Coeliac disease	6e-10	0.3204	0.0518	Ankylosing spondylitis	1.536e-07	-0.194	0.037
TNXB	rs2269429	6:32061406:C:T	6	32061406	C	T	6:32029183	0.999908	0.071736148	26355	1992	24363	missense_variant	both	Benign	(likely)Benign	criteria provided, multiple submitters, no conflicts	Criteria_multSubmitter	NA	Type 1 diabetes, wide definition, subgroup 1	3.97e-31	-0.6319	0.0545	Type 1 diabetes	1.646e-05	-0.526	0.122
TNXB	rs12524664	6:32061654:G:A	6	32061654	G	A	6:32029431	0.999707	0.147696713	54262	8320	45942	missense_variant	both	Benign	(likely)Benign	criteria provided, single submitter	Criteria_oneSubmitter	NA	Coeliac disease	7.99e-21	1.1852	0.1266	Malignant neoplasm of stomach (other cancers excluded from controls)	0.0004369	0.642	0.183
TNXB	rs140770834	6:32064851:C:G	6	32064851	C	G	6:32032628	0.988984	0.000914564	336	2	334	missense_variant	both	Benign/Likely benign	(likely)Benign	criteria provided, multiple submitters, no conflicts	Criteria_multSubmitter	NA	Proliferative diabetic retinopathy	2.13e-05	1.3828	0.3253	NA	NA	NA	NA
TNXB	rs142409885	6:32065013:G:T	6	32065013	G	T	6:32032790	0.996106	0.000971725	357	2	355	missense_variant	both	Uncertain significance	VUS	criteria provided, single submitter	Criteria_oneSubmitter	NA	Disorders related to short gestation and low birth weight, not elsewhere classified	0.00172	6.4668	2.0632	NA	NA	NA	NA
TNXB	rs9469081	6:32067826:C:T	6	32067826	C	T	6:32035603	0.999425	0.07213627	26502	2014	24488	missense_variant	both	Benign	(likely)Benign	criteria provided, single submitter	Criteria_oneSubmitter	NA	Type 1 diabetes, wide definition, subgroup 1	2.1e-31	-0.6342	0.0544	Type 1 diabetes	1.399e-05	-0.529	0.122
TNXB	rs17207923	6:32069011:C:T	6	32069011	C	T	6:32036788	0.998554	0.00472525	1736	22	1714	missense_variant	both	Benign	(likely)Benign	criteria provided, single submitter	Criteria_oneSubmitter	NA	Interstitial lung disease endpoints	1.44e-06	-0.4422	0.0917	Hypertrophy of breast	0.0007617	10.789	3.205
TNXB	rs146120469	6:32073766:G:A	6	32073766	G	A	6:32041543	0.991605	0.000443673	163	0	163	missense_variant	both	Likely benign	(likely)Benign	criteria provided, single submitter	Criteria_oneSubmitter	NA	Tubulo-interstitial nephritis, not spesified as acute or chronic	6.21e-05	6.601	1.6483	NA	NA	NA	NA
TNXB	rs61740336	6:32073884:C:T	6	32073884	C	T	6:32041661	0.930707	0.000479058	176	0	176	missense_variant	both	Uncertain significance	VUS	criteria provided, single submitter	Criteria_oneSubmitter	NA	Otosclerosis	0.00175	4.4308	1.4155	NA	NA	NA	NA
TNXB	rs9267799	6:32079167:C:T	6	32079167	C	T	6:32046944	0.99832	0.005002885	1838	14	1824	missense_variant	both	Benign	(likely)Benign	criteria provided, single submitter	Criteria_oneSubmitter	NA	Type 1 diabetes without complications	1.54e-10	1.1291	0.1764	NA	0.001208	6.339	1.958
TNXB	rs12211410	6:32081646:C:T	6	32081646	C	T	6:32049423	0.99956	0.054598953	20059	1128	18931	missense_variant	both	Benign	(likely)Benign	criteria provided, single submitter	Criteria_oneSubmitter	NA	Psoriasis	1.4e-46	0.834	0.0582	Psoriasis	5.626e-08	0.882	0.162
TNXB	rs185819	6:32082290:T:C	6	32082290	T	C	6:32050067	0.999941	0.476120614	174921	83424	91497	missense_variant	both	Benign	(likely)Benign	criteria provided, multiple submitters, no conflicts	Criteria_multSubmitter	NA	Coeliac disease	6.9e-48	-0.6746	0.0464	Type 1 diabetes, wide definition, subgroup 1	3.269e-29	-0.236	0.021
TNXB	rs149995364	6:32084439:C:T	6	32084439	C	T	6:32052216	0.998961	0.001771969	651	6	645	missense_variant	both	Benign	(likely)Benign	criteria provided, single submitter	Criteria_oneSubmitter	NA	Failed attempted abortion	3.8e-05	10.0516	2.4401	Soft tissue disorders	2.509e-05	1.736	0.412
TNXB	rs61995676	6:32084667:C:T	6	32084667	C	T	6:32052444	0.999658	0.028111969	10328	322	10006	missense_variant	both	Benign	(likely)Benign	criteria provided, single submitter	Criteria_oneSubmitter	NA	Disorders of the thyroid gland	7.66e-06	-0.1498	0.0335	Symptoms and signs involving the circulatory and respiratory systems	0.0003599	-0.344	0.096
TNXB	rs204900	6:32088803:A:C	6	32088803	A	C	6:32056580	0.999932	0.072133548	26501	2004	24497	missense_variant	both	Benign	(likely)Benign	criteria provided, multiple submitters, no conflicts	Criteria_multSubmitter	NA	Type 1 diabetes, wide definition, subgroup 1	2.12e-31	-0.6343	0.0544	NA	1.343e-05	-0.16	0.037
TNXB	rs141190850	6:32095823:T:C	6	32095823	T	C	6:32063600	0.991906	0.003848792	1414	14	1400	missense_variant	both	Uncertain significance	VUS	criteria provided, multiple submitters, no conflicts	Criteria_multSubmitter	NA	Spondylopathies (FG)	2.64e-08	1.6547	0.2974	Otalgia	4.006e-05	41.199	10.031
TNXB	rs17201602	6:32095904:C:T	6	32095904	C	T	6:32063681	0.998317	0.015740852	5783	140	5643	missense_variant	both	Benign	(likely)Benign	criteria provided, single submitter	Criteria_oneSubmitter	NA	Type 1 diabetes without complications	7.56e-07	-0.5309	0.1073	Bell's palsy	0.0004486	3.842	1.095
TNXB	rs204896	6:32096321:C:T	6	32096321	C	T	6:32064098	0.999844	0.071613662	26310	1964	24346	missense_variant	both	Benign	(likely)Benign	criteria provided, single submitter	Criteria_oneSubmitter	NA	Type 1 diabetes, wide definition, subgroup 1	9.24e-33	-0.6538	0.0548	NA	1.4e-05	-0.162	0.037
TNXB	rs1150752	6:32096949:T:C	6	32096949	T	C	6:32064726	0.999736	0.09163609	33666	3232	30434	missense_variant	both	Benign	(likely)Benign	criteria provided, single submitter	Criteria_oneSubmitter	NA	Coeliac disease	6.81e-149	1.7324	0.0667	Other diseases of the digestive system	3.047e-20	0.63	0.068
TNXB	rs41270461	6:32097246:C:T	6	32097246	C	T	6:32065023	0.998864	0.01458948	5360	120	5240	missense_variant	both	Benign	(likely)Benign	criteria provided, single submitter	Criteria_oneSubmitter	NA	Type 1 diabetes without complications	1.84e-06	-0.5235	0.1098	Postpartum haemorrhage	0.0004076	2.716	0.768
TNXB	rs61746206	6:32097336:C:T	6	32097336	C	T	6:32065113	0.998319	0.020958768	7700	154	7546	missense_variant	both	Benign	(likely)Benign	criteria provided, single submitter	Criteria_oneSubmitter	NA	Type 1 diabetes, wide definition, subgroup 1	1.28e-12	-0.6875	0.0969	Human immunodeficiency virus [HIV] disease	0.002676	6.557	2.184
TNXB	rs201922477	6:32097988:C:A	6	32097988	C	A	6:32065765	0.985182	0.000811132	298	0	298	missense_variant	both	Uncertain significance	VUS	criteria provided, multiple submitters, no conflicts	Criteria_multSubmitter	NA	Congenital deformities of hip	6.78e-05	13.0654	3.2795	NA	NA	NA	NA
ATF6B	rs147955878	6:32116560:T:A	6	32116560	T	A	6:32084337	0.96585	0.001445338	531	6	525	missense_variant	unknown	Likely benign	(likely)Benign	criteria provided, single submitter	Criteria_oneSubmitter	NA	Other and unspecified epidermal thickening	0.000182	6.2695	1.6754	Other keratitis	0.002898	39.701	13.33
AGER	rs3176931	6:32181363:C:T	6	32181363	C	T	6:32149140	0.959583	0.000604266	222	0	222	missense_variant	unknown	Benign	(likely)Benign	criteria provided, single submitter	Criteria_oneSubmitter	NA	Premature rupture of membranes	0.00133	2.2626	0.7049	NA	NA	NA	NA
AGER	rs80096349	6:32183681:G:A	6	32183681	G	A	6:32151458	0.999426	0.001750193	643	0	643	missense_variant	unknown	Benign	(likely)Benign	criteria provided, single submitter	Criteria_oneSubmitter	NA	Other diseases of anus and rectum	0.000772	1.0104	0.3005	NA	NA	NA	NA
GPSM3	rs148125791	6:32192154:G:C	6	32192154	G	C	6:32159931	0.997043	0.001739306	639	2	637	missense_variant	unknown	Benign	(likely)Benign	criteria provided, single submitter	Criteria_oneSubmitter	NA	Other diseases of anus and rectum	0.000575	1.052	0.3056	NA	NA	NA	NA
NOTCH4	rs201260854	6:32202536:C:T	6	32202536	C	T	6:32170313	0.993195	0.006832014	2510	26	2484	missense_variant	unknown	Benign	(likely)Benign	criteria provided, single submitter	Criteria_oneSubmitter	NA	Psoriasis (vulgaris), strict definition	3.71e-05	2.9981	0.7269	Benign neoplasm: Rectum/anal canal icd-9 (other cancers excluded from controls)	0.001096	75.768	23.209
NOTCH4	rs150079294	6:32212907:A:C	6	32212907	A	C	6:32180684	0.995773	0.000778469	286	4	282	missense_variant	unknown	Benign/Likely benign	(likely)Benign	criteria provided, multiple submitters, no conflicts	Criteria_multSubmitter	NA	Hypothyroidism and >3 levothyroxin purchases	0.00128	-0.8545	0.2654	Intestinal infectious diseases	0.005304	4.542	1.629
TAP2	rs241448	6:32828908:A:G	6	32828908	A	G	6:32796685	0.99986	0.325620325	119629	39342	80287	stop_lost	recessive	Benign	(likely)Benign	criteria provided, multiple submitters, no conflicts	Criteria_multSubmitter	NA	Type 1 diabetes, wide definition, subgroup 1	7.06e-65	-0.5785	0.034	Type 1 diabetes, wide definition, subgroup 1	1.055e-15	-0.298	0.037
TAP2	rs241447	6:32828974:T:C	6	32828974	T	C	6:32796751	0.999796	0.325647544	119639	39312	80327	missense_variant	recessive	Benign	(likely)Benign	criteria provided, multiple submitters, no conflicts	Criteria_multSubmitter	NA	Type 1 diabetes without complications	1.09e-65	-0.5749	0.0336	Type 1 diabetes, wide definition, subgroup 1	7.201e-16	-0.3	0.037
TAP2	rs1800454	6:32832635:C:T	6	32832635	C	T	6:32800412	0.999869	0.138251658	50792	7002	43790	missense_variant	recessive	Benign	(likely)Benign	criteria provided, single submitter	Criteria_oneSubmitter	NA	Type 1 diabetes without complications	9.15e-36	-0.4714	0.0378	NA	5.255e-09	-0.318	0.054
TAP2	rs143726288	6:32832800:C:T	6	32832800	C	T	6:32800577	0.986664	0.002335406	858	2	856	missense_variant	recessive	Likely benign	(likely)Benign	criteria provided, single submitter	Criteria_oneSubmitter	NA	Later onset COPD	0.000333	1.252	0.3489	NA	NA	NA	NA
PSMB8	rs2071543	6:32843852:G:T	6	32843852	G	T	6:32811629	0.999213	0.124576742	45768	5640	40128	missense_variant	recessive	Benign/Likely benign	(likely)Benign	criteria provided, multiple submitters, no conflicts	Criteria_multSubmitter	NA	Type 1 diabetes	1.81e-98	0.7103	0.0337	NA	7.411e-23	0.488	0.05
PSMB8	rs114772012	6:32843975:C:T	6	32843975	C	T	6:32811752	0.999496	0.041792329	15354	670	14684	missense_variant	recessive	Benign/Likely benign	(likely)Benign	criteria provided, multiple submitters, no conflicts	Criteria_multSubmitter	NA	Seropositive rheumatoid arthritis	2.49e-07	-0.3257	0.0631	Drug-induced osteoporosis with pathological fracture	0.0004113	6.669	1.888
TAP1	rs121917702	6:32847132:C:T	6	32847132	C	T	6:32814909	0.962623	0.001374569	505	6	499	missense_variant	recessive	Likely benign	(likely)Benign	criteria provided, single submitter	Criteria_oneSubmitter	NA	Malignant neoplasm of kidney, except renal pelvis	0.000292	2.953	0.8153	Acute lymphadenitis	0.001018	82.973	25.255
TAP1	rs1057149	6:32847165:C:T	6	32847165	C	T	6:32814942	0.999637	0.002904286	1067	6	1061	missense_variant	recessive	Benign	(likely)Benign	criteria provided, single submitter	Criteria_oneSubmitter	NA	Unspesified kidney failure	1.31e-05	2.6927	0.6179	Carpal tunnel syndrome	0	6.111	0
TAP1	rs1135216	6:32847198:T:C	6	32847198	T	C	6:32814975	0.999909	0.178699359	65652	11946	53706	missense_variant	recessive	Benign	(likely)Benign	criteria provided, single submitter	Criteria_oneSubmitter	NA	Coeliac disease	1.96e-21	-0.5026	0.0529	Coeliac disease	1.199e-07	-0.44	0.083
TAP1	rs41561219	6:32848666:C:T	6	32848666	C	T	6:32816443	0.999468	0.03445676	12659	466	12193	missense_variant	recessive	Benign	(likely)Benign	criteria provided, single submitter	Criteria_oneSubmitter	NA	Type 1 diabetes, wide definition, subgroup 1	2.79e-10	-0.4528	0.0718	Dementia due to Parkinsons disease	9.323e-05	5.893	1.508
TAP1	rs41550019	6:32848995:C:A	6	32848995	C	A	6:32816772	0.998458	0.002877067	1057	6	1051	missense_variant	recessive	Benign	(likely)Benign	criteria provided, single submitter	Criteria_oneSubmitter	NA	Unspesified kidney failure	1.11e-05	2.7454	0.6248	Carpal tunnel syndrome	0	6.111	0
TAP1	rs2127679	6:32850459:G:A	6	32850459	G	A	6:32818236	0.999681	0.034552027	12694	460	12234	missense_variant	recessive	Benign	(likely)Benign	criteria provided, single submitter	Criteria_oneSubmitter	NA	Type 1 diabetes, wide definition, subgroup 1	2.06e-10	-0.456	0.0717	Dementia due to Parkinsons disease	9.003e-05	5.945	1.518
TAP1	rs1057141	6:32850997:T:C	6	32850997	T	C	6:32818774	0.999882	0.209843544	77094	16262	60832	missense_variant	recessive	Benign	(likely)Benign	criteria provided, single submitter	Criteria_oneSubmitter	NA	Coeliac disease	8.19e-21	-0.4621	0.0494	Coeliac disease	1.58e-08	-0.398	0.07
TAP1	rs147255912	6:32853153:C:T	6	32853153	C	T	6:32820930	0.990946	0.001521552	559	2	557	missense_variant	recessive	Likely benign	(likely)Benign	criteria provided, single submitter	Criteria_oneSubmitter	NA	Mental and behavioural disorders due to tobacco	3.21e-05	3.7558	0.9033	NA	NA	NA	NA
BRD2	rs55650502	6:32974500:G:A	6	32974500	G	A	6:32942277	0.940751	0.015427831	5668	110	5558	missense_variant	unknown	Benign	(likely)Benign	criteria provided, single submitter	Criteria_oneSubmitter	NA	Melanocytic naevi of eyelid, including canthus (other cancers excluded from controls)	0.000622	2.2997	0.6721	Noise effects on inner ear	0.003496	5.678	1.944
BRD2	rs176250	6:32976351:C:T	6	32976351	C	T	6:32944128	0.962612	0.003353403	1232	4	1228	missense_variant	unknown	Benign	(likely)Benign	criteria provided, single submitter	Criteria_oneSubmitter	NA	Cervicocranial syndrome	0.00081	1.4024	0.4187	NA	0.000463	2.353	0.672
BRD2	rs200663348	6:32977921:TGAG:T	6	32977921	TGAG	T	6:32945698	0.97354	0.011007436	4044	56	3988	inframe_indel	unknown	Uncertain significance	VUS	criteria provided, single submitter	Criteria_oneSubmitter	NA	Psoriasis	2.07e-10	0.7912	0.1245	Alogoneurodystrophy	0.0003689	16.457	4.621
BRD2	rs34530779	6:32978252:G:A	6	32978252	G	A	6:32946029	0.997101	0.001687589	620	0	620	missense_variant	unknown	Benign	(likely)Benign	criteria provided, single submitter	Criteria_oneSubmitter	NA	Other infectious diseases	0.00121	2.0436	0.6312	NA	NA	NA	NA
BRD2	rs55952113	6:32978342:G:C	6	32978342	G	C	6:32946119	0.988759	0.000413732	152	0	152	missense_variant	unknown	Benign	(likely)Benign	criteria provided, single submitter	Criteria_oneSubmitter	NA	Transient ischemic attack	0.00112	1.7459	0.5358	NA	NA	NA	NA
HLA-DPA1	rs56046206	6:33068771:G:A	6	33068771	G	A	6:33036548	0.993622	0.017716964	6509	112	6397	missense_variant	unknown	Benign	(likely)Benign	criteria provided, single submitter	Criteria_oneSubmitter	NA	Type 1 diabetes, wide definition, subgroup 1	1.16e-09	-0.7527	0.1237	Mixed and other personality disorders	0.0003334	3.643	1.015
HLA-DPB1	rs1042140	6:33080863:A:G	6	33080863	A	G	6:33048640	0.994537	0.170931005	62798	11036	51762	missense_variant	unknown	risk factor	risk factor	no assertion criteria provided	no_Criteria	NA	Coeliac disease	9.7e-09	-0.3118	0.0544	Other inflammation of eyelid	0.0001715	0.37	0.099
COL11A2	rs2229792	6:33163724:G:A	6	33163724	G	A	6:33131501	0.999666	0.02277701	8368	190	8178	missense_variant	both	Benign/Likely benign	(likely)Benign	criteria provided, multiple submitters, no conflicts	Criteria_multSubmitter	NA	Rash and other nonspecific skin eruption	6.79e-06	0.6465	0.1437	Loose body in joint	0.002613	6.822	2.267
COL11A2	rs1799912	6:33164916:C:T	6	33164916	C	T	6:33132693	0.954186	0.001159537	426	0	426	missense_variant	both	Benign/Likely benign	(likely)Benign	criteria provided, multiple submitters, no conflicts	Criteria_multSubmitter	NA	Other complications of surgical and medical care, not elsewhere classified	4.25e-05	4.1298	1.0088	NA	NA	NA	NA
COL11A2	rs2229784	6:33168533:G:T	6	33168533	G	T	6:33136310	0.998582	0.006510828	2392	20	2372	missense_variant	both	Benign	(likely)Benign	criteria provided, multiple submitters, no conflicts	Criteria_multSubmitter	NA	Type 1 diabetes, strict definition, subgroup 1	0.000295	-0.8506	0.235	Dislocation, sprain and strain of joints and ligaments of knee	0.002078	3.297	1.071
COL11A2	rs2855430	6:33173503:G:A	6	33173503	G	A	6:33141280	0.999963	0.170819406	62757	10668	52089	missense_variant	both	Benign	(likely)Benign	criteria provided, multiple submitters, no conflicts	Criteria_multSubmitter	NA	Seropositive rheumatoid arthritis, wide	2.68e-19	-0.307	0.0342	NA	3.771e-05	-0.22	0.053
COL11A2	rs145499142	6:33178970:G:A	6	33178970	G	A	6:33146747	0.99589	0.001469836	540	2	538	missense_variant	both	Conflicting interpretations of pathogenicity	VUS	criteria provided, conflicting interpretations	Criteria_multSubmitter	NA	Vitreous bleeding (caused by prolif. dmrp when together with H36.03*)	0.000264	2.6316	0.7213	NA	NA	NA	NA
COL11A2	rs41268014	6:33189068:C:G	6	33189068	C	G	6:33156845	0.968643	0.004365956	1604	4	1600	missense_variant	both	Conflicting interpretations of pathogenicity	VUS	criteria provided, conflicting interpretations	Criteria_multSubmitter	NA	Pain in joint	0.000308	-0.435	0.1206	Arthropathies	0	1.895	0
SLC39A7	rs76929655	6:33201405:T:C	6	33201405	T	C	6:33169182	0.995498	0.006333903	2327	16	2311	missense_variant	unknown	Likely benign	(likely)Benign	criteria provided, single submitter	Criteria_oneSubmitter	NA	Dependent personality disorder	0.000646	1.9433	0.5697	Presence of other devices	0.0006284	13.514	3.952
TAPBP	rs2071888	6:33305078:G:C	6	33305078	G	C	6:33272855	0.999815	0.472965911	173762	82404	91358	missense_variant	recessive	Benign	(likely)Benign	criteria provided, multiple submitters, no conflicts	Criteria_multSubmitter	NA	Coeliac disease	5.49e-11	-0.261	0.0398	Coeliac disease	6.358e-09	-0.185	0.032
TAPBP	rs45583737	6:33313727:C:A	6	33313727	C	A	6:33281504	0.930597	0.002566769	943	12	931	missense_variant	recessive	Likely benign	(likely)Benign	criteria provided, single submitter	Criteria_oneSubmitter	NA	Cholelithiasis, broad definition with cholecystitis	9.95e-05	0.4911	0.1262	Problems related to housing and economic circumstances	0.0004603	164.076	46.84
ZBTB22	rs3130100	6:33315989:T:C	6	33315989	T	C	6:33283766	0.999772	0.475314926	174625	83256	91369	missense_variant	unknown	Benign	(likely)Benign	criteria provided, single submitter	Criteria_oneSubmitter	NA	Coeliac disease	9.29e-11	-0.2575	0.0398	Coeliac disease	6.434e-09	-0.185	0.032
DAXX	rs146304558	6:33320019:G:C	6	33320019	G	C	6:33287796	0.961181	0.001959781	720	0	720	missense_variant	unknown	Benign	(likely)Benign	criteria provided, single submitter	Criteria_oneSubmitter	NA	Dystonia	0.00413	2.1976	0.7662	NA	NA	NA	NA
SYNGAP1	rs191549504	6:33443896:T:C	6	33443896	T	C	6:33411673	0.994912	0.018579812	6826	146	6680	missense_variant	dominant	Benign	(likely)Benign	criteria provided, multiple submitters, no conflicts	Criteria_multSubmitter	NA	Iridocyclitis	2.03e-05	-0.4493	0.1054	Concussion	0.0001144	1.32	0.342
ITPR3	rs200701659	6:33663742:C:T	6	33663742	C	T	6:33631519	0.99803	0.000887345	326	0	326	missense_variant	recessive	Likely benign	(likely)Benign	criteria provided, single submitter	Criteria_oneSubmitter	NA	Other follicular disorders	0.00109	3.5819	1.0965	NA	NA	NA	NA
ITPR3	rs2229633	6:33670361:C:A	6	33670361	C	A	6:33638138	0.930451	0.000925452	340	2	338	missense_variant	recessive	Benign	(likely)Benign	criteria provided, single submitter	Criteria_oneSubmitter	NA	Other symptoms and signs involving the circulatory and respiratory systems	0.0013	4.3721	1.3595	NA	NA	NA	NA
UHRF1BP1	rs34672415	6:34871867:G:A	6	34871867	G	A	6:34839644	0.999765	0.003361569	1235	8	1227	missense_variant	unknown	Benign	(likely)Benign	criteria provided, single submitter	Criteria_oneSubmitter	NA	Pollen allergy	0.000247	1.0335	0.2819	Severe diabetic background retinopathy	0.001496	48.629	15.314
ANKS1A	rs62402705	6:35017781:C:G	6	35017781	C	G	6:34985558	0.889463	0.001622263	596	2	594	missense_variant	unknown	Benign	(likely)Benign	criteria provided, single submitter	Criteria_oneSubmitter	NA	Hernia	0.000931	0.4637	0.1401	NA	NA	NA	NA
SCUBE3	rs79753406	6:35233280:A:G	6	35233280	A	G	6:35201057	0.989825	0.004120984	1514	8	1506	missense_variant	unknown	Benign	(likely)Benign	criteria provided, single submitter	Criteria_oneSubmitter	NA	Asthma and allergy (more controls excluded)	0.000408	1.0273	0.2906	Degenerative macular diseases	0.0004442	12.833	3.654
FANCE	rs145068586	6:35455751:C:T	6	35455751	C	T	6:35423528	0.996059	0.011832177	4347	72	4275	missense_variant	recessive	Conflicting interpretations of pathogenicity	VUS	criteria provided, conflicting interpretations	Criteria_multSubmitter	NA	Other diseases of anus and rectum	4.11e-05	0.4712	0.1149	Mesothelioma (other cancers excluded from controls)	4.146e-05	46.358	11.309
FANCE	rs45600543	6:35455764:G:T	6	35455764	G	T	6:35423541	0.994564	0.000751249	276	0	276	missense_variant	recessive	Benign/Likely benign	(likely)Benign	criteria provided, multiple submitters, no conflicts	Criteria_multSubmitter	NA	Benign neoplasm of other and ill-defined parts of digestive system	0.00076	2.4674	0.7328	NA	NA	NA	NA
FANCE	rs7761870	6:35456109:C:T	6	35456109	C	T	6:35423886	0.999497	0.002877067	1057	6	1051	missense_variant	recessive	Benign/Likely benign	(likely)Benign	criteria provided, multiple submitters, no conflicts	Criteria_multSubmitter	NA	Demyelenating diseases of the central nervous system	0.00275	1.2997	0.434	NA	0.0004796	-11.836	3.39
FANCE	rs142903218	6:35459754:T:C	6	35459754	T	C	6:35427531	0.995188	0.014521432	5335	100	5235	missense_variant	recessive	Benign	(likely)Benign	criteria provided, single submitter	Criteria_oneSubmitter	NA	Lower back pain or/and sciatica	1.36e-05	0.2219	0.051	Monoplegia	0.000144	26.863	7.067
FANCE	rs9462088	6:35462909:G:A	6	35462909	G	A	6:35430686	0.98423	0.03922556	14411	564	13847	missense_variant	recessive	Benign	(likely)Benign	criteria provided, multiple submitters, no conflicts	Criteria_multSubmitter	NA	Coeliac disease	1.22e-07	0.4525	0.0855	Coeliac disease	0.0002064	0.94	0.253
TULP1	rs2064318	6:35509248:C:G	6	35509248	C	G	6:35477025	0.995811	0.211659063	77761	16612	61149	missense_variant	recessive	Benign	(likely)Benign	criteria provided, multiple submitters, no conflicts	Criteria_multSubmitter	NA	Coeliac disease	1.85e-05	-0.1964	0.0459	Injuries to the knee and lower leg	0.0004467	0.026	0.007
TULP1	rs2064317	6:35509255:A:G	6	35509255	A	G	6:35477032	0.999024	0.394060231	144773	57144	87629	missense_variant	recessive	Benign/Likely benign	(likely)Benign	criteria provided, multiple submitters, no conflicts	Criteria_multSubmitter	NA	Other/unspecified rheumatoid arthritis	0.000239	0.1403	0.0382	Other/unspecified rheumatoid arthritis	0.0001404	0.139	0.036
TULP1	rs142641513	6:35509884:T:C	6	35509884	T	C	6:35477661	0.984213	0.00757782	2784	30	2754	missense_variant	recessive	Conflicting interpretations of pathogenicity	VUS	criteria provided, conflicting interpretations	Criteria_multSubmitter	NA	Varus deformity, not elsewhere classified	0.000453	3.1214	0.89	Other papulosquamous disorders	0.001478	61.131	19.23
TULP1	rs7764472	6:35511797:G:C	6	35511797	G	C	6:35479574	0.997456	0.177044433	65044	11754	53290	missense_variant	recessive	Benign	(likely)Benign	criteria provided, multiple submitters, no conflicts	Criteria_multSubmitter	NA	Coeliac disease	5.15e-06	-0.2234	0.049	Coeliac disease	7.8e-05	-0.113	0.029
SLC26A8	rs35886585	6:35951188:C:T	6	35951188	C	T	6:35918965	0.959661	0.009216414	3386	32	3354	missense_variant	dominant	Benign	(likely)Benign	criteria provided, single submitter	Criteria_oneSubmitter	NA	Keratitis and keratoconjunctivitis in other diseases classified elsewhere	0.000154	1.7173	0.4538	Dislocation, sprain and strain of joints and ligaments of knee	0.0009901	2.729	0.829
MAPK13	rs55776345	6:36131273:C:T	6	36131273	C	T	6:36099050	0.969048	0.01407776	5172	42	5130	missense_variant	unknown	Benign	(likely)Benign	criteria provided, single submitter	Criteria_oneSubmitter	NA	Obesity and other hyperalimentation	5.34e-05	0.3326	0.0823	Enlarged lymph nodes	0.0001436	9.026	2.374
PNPLA1	rs34598813	6:36301948:A:G	6	36301948	A	G	6:36269725	0.984719	0.044819101	16466	748	15718	missense_variant	recessive	Likely benign	(likely)Benign	criteria provided, single submitter	Criteria_oneSubmitter	NA	ILD-related respiratory insufficiency	0.000246	-0.2183	0.0595	Hydrocele	0.002349	0.887	0.292
PNPLA1	rs12199580	6:36302353:C:A	6	36302353	C	A	6:36270130	0.996157	0.442115692	162428	71536	90892	missense_variant	recessive	Benign	(likely)Benign	criteria provided, multiple submitters, no conflicts	Criteria_multSubmitter	NA	Chronic hepatitis, not elsewhere classified	0.000475	0.263	0.0753	Herpesviral keratitis and keratoconjunctivitis	0.0003144	0.214	0.059
PNPLA1	rs45621032	6:36306371:T:A	6	36306371	T	A	6:36274148	0.991965	0.004336015	1593	4	1589	LC	recessive	Benign/Likely benign	(likely)Benign	criteria provided, multiple submitters, no conflicts	Criteria_multSubmitter	NA	Diabetic polyneuropathy	0.000129	3.0475	0.7959	Acute and subacute iridocyclitis	0	17.627	0
PNPLA1	rs12197079	6:36306376:C:T	6	36306376	C	T	6:36274153	0.993125	0.303129117	111366	33806	77560	missense_variant	recessive	Benign	(likely)Benign	criteria provided, multiple submitters, no conflicts	Criteria_multSubmitter	NA	Vasomotor rhinitis (mode)	0.00161	0.1792	0.0568	Fracture of rib(s), sternum and thoracic spine	0.0005659	0.11	0.032
PNPLA1	rs4713956	6:36307681:T:C	6	36307681	T	C	6:36275458	0.996259	0.319332695	117319	37346	79973	missense_variant	recessive	Benign	(likely)Benign	criteria provided, multiple submitters, no conflicts	Criteria_multSubmitter	NA	Unspecified diabetes without complications	0.000972	-0.171	0.0518	Malignant neoplasm of other connective and soft tissue	0.0005598	0.238	0.069
ETV7	rs138338549	6:36369026:G:A	6	36369026	G	A	6:36336803	0.998563	0.018261348	6709	142	6567	missense_variant	unknown	Benign	(likely)Benign	criteria provided, single submitter	Criteria_oneSubmitter	NA	Malignant neoplasm of colon	4.45e-06	0.6778	0.1477	Malignant neoplasm of breast (other cancers excluded from controls)	0.00174	1.143	0.365
CDKN1A	rs1801270	6:36684194:C:A	6	36684194	C	A	6:36651971	0.996989	0.055644169	20443	1216	19227	missense_variant	unknown	Benign	(likely)Benign	no assertion criteria provided	no_Criteria	NA	Other skin changes	0.00145	0.3222	0.1012	Glomerular diseases	0.0002219	0.642	0.174
CDKN1A	rs34916193	6:36684352:G:A	6	36684352	G	A	6:36652129	0.898109	0.001611375	592	4	588	missense_variant	unknown	Likely benign	(likely)Benign	criteria provided, single submitter	Criteria_oneSubmitter	NA	Open wound of lower leg	0.00153	1.7936	0.5659	NA	0	2.028	0
CDKN1A	rs148679597	6:36684451:G:A	6	36684451	G	A	6:36652228	0.948836	0.000519886	191	0	191	missense_variant	unknown	Uncertain significance	VUS	criteria provided, single submitter	Criteria_oneSubmitter	NA	Tongue abnormality	0.00198	5.0554	1.634	NA	NA	NA	NA
FGD2	rs78182287	6:37022253:G:C	6	37022253	G	C	6:36990029	0.985831	0.00080841	297	0	297	missense_variant	unknown	Benign	(likely)Benign	criteria provided, single submitter	Criteria_oneSubmitter	NA	Persons encountering health services for specific procedures and health care	0.000435	0.6395	0.1818	NA	NA	NA	NA
GLO1	rs4746	6:38682852:T:G	6	38682852	T	G	6:38650628	0.994631	0.367072414	134858	49704	85154	missense_variant	unknown	Uncertain significance	VUS	no assertion criteria provided	no_Criteria	NA	Labour and delivery complicated by umbilical cord complications	0.000235	-0.276	0.075	Schizoid personality disorder	8.766e-05	0.319	0.081
DNAH8	rs6935293	6:38737167:A:G	6	38737167	A	G	6:38704943	0.993378	0.071548336	26286	1984	24302	missense_variant	unknown	Benign	(likely)Benign	criteria provided, single submitter	Criteria_oneSubmitter	Ciliary dyskinesia	Eosinophilia	8.89e-05	0.975	0.2488	Intestinal malabsorbtion	0.000235	1.546	0.42
DNAH8	rs61748600	6:38761735:T:C	6	38761735	T	C	6:38729511	0.999286	0.127385761	46800	6026	40774	missense_variant	unknown	Benign	(likely)Benign	criteria provided, single submitter	Criteria_oneSubmitter	NA	Malignant neoplasm of pancreas (other cancers excluded from controls)	0.00099	0.3108	0.0944	Spontaneous rupture of synovium and tendon	0.0008844	0.458	0.138
DNAH8	rs375668014	6:38775941:A:G	6	38775941	A	G	6:38743717	0.89048	0.000421897	155	2	153	missense_variant	unknown	Uncertain significance	VUS	criteria provided, single submitter	Criteria_oneSubmitter	NA	Other cataract	7.64e-06	2.6058	0.5823	NA	NA	NA	NA
DNAH8	rs61748601	6:38778400:G:A	6	38778400	G	A	6:38746176	0.999619	0.128773939	47310	6136	41174	missense_variant	unknown	Benign	(likely)Benign	criteria provided, single submitter	Criteria_oneSubmitter	NA	Malignant neoplasm of pancreas (other cancers excluded from controls)	0.00119	0.3045	0.0939	Spontaneous rupture of synovium and tendon	0.001095	0.444	0.136
DNAH8	rs45529837	6:38789839:G:A	6	38789839	G	A	6:38757615	0.976639	0.021816173	8015	198	7817	missense_variant	unknown	Benign	(likely)Benign	criteria provided, single submitter	Criteria_oneSubmitter	Ciliary dyskinesia	Malignant neoplasm of lip, oral cavity and pharynx	0.000281	1.974	0.5434	Chronic diseases of tonsils and adenoids	0.0004603	0.65	0.186
DNAH8	rs874808	6:38805517:G:A	6	38805517	G	A	6:38773293	0.998511	0.37988176	139564	53370	86194	missense_variant	unknown	Benign	(likely)Benign	criteria provided, single submitter	Criteria_oneSubmitter	NA	Muscle strain	0.000217	0.3259	0.0881	Other diseases of the digestive system	0.001097	0.079	0.024
DNAH8	rs151175737	6:38837951:G:A	6	38837951	G	A	6:38805727	0.984403	0.000898233	330	0	330	missense_variant	unknown	Uncertain significance	VUS	criteria provided, single submitter	Criteria_oneSubmitter	NA	Endovascular or surgical operations to intracerebral aneurysms	0.0036	4.1745	1.4339	NA	NA	NA	NA
DNAH8	rs78877915	6:38842667:C:T	6	38842667	C	T	6:38810443	0.970961	0.00066687	245	0	245	missense_variant	unknown	Uncertain significance	VUS	criteria provided, single submitter	Criteria_oneSubmitter	NA	Hirsutism	0.000543	12.1406	3.5105	NA	NA	NA	NA
DNAH8	rs61757219	6:38845636:G:T	6	38845636	G	T	6:38813412	0.949047	0.001194922	439	0	439	missense_variant	unknown	Benign	(likely)Benign	criteria provided, single submitter	Criteria_oneSubmitter	NA	Other/unspecified disorders of vestibular function	0.000291	6.2651	1.729	NA	NA	NA	NA
DNAH8	rs45519938	6:38852717:C:A	6	38852717	C	A	6:38820493	0.995156	0.018460048	6782	130	6652	missense_variant	unknown	Benign	(likely)Benign	criteria provided, single submitter	Criteria_oneSubmitter	Ciliary dyskinesia	Soft tissue disorders	0.000135	-0.1244	0.0326	Congenital malformations of uterus and cervix	0.0003136	18.368	5.097
DNAH8	rs141532428	6:38872668:A:C	6	38872668	A	C	6:38840444	0.934254	0.00038379	141	0	141	missense_variant	unknown	Uncertain significance	VUS	criteria provided, multiple submitters, no conflicts	Criteria_multSubmitter	NA	Injury of muscle and tendon at wrist and hand level	0.000148	4.3969	1.159	NA	NA	NA	NA
DNAH8	rs61758417	6:38872716:G:T	6	38872716	G	T	6:38840492	0.990165	0.001026163	377	0	377	missense_variant	unknown	Benign	(likely)Benign	criteria provided, single submitter	Criteria_oneSubmitter	NA	Sicca syndrome [Sjogren]	0.000833	3.207	0.9598	NA	NA	NA	NA
DNAH8	rs142328376	6:38886870:T:C	6	38886870	T	C	6:38854646	0.918478	0.001230307	452	8	444	missense_variant	unknown	Benign	(likely)Benign	criteria provided, single submitter	Criteria_oneSubmitter	Ciliary dyskinesia	Symptoms and signs involving the circulatory and respiratory systems	5.25e-05	0.4882	0.1207	Melanocytic naevi of lower limb, including hip	0.000515	130.763	37.653
DNAH8	rs138703233	6:38909677:C:A	6	38909677	C	A	6:38877453	0.960605	0.000549827	202	0	202	missense_variant	unknown	Likely benign	(likely)Benign	criteria provided, single submitter	Criteria_oneSubmitter	NA	Diseases of arteries, arterioles and capillaries (FINNGEN)	0.000622	1.8687	0.5461	NA	NA	NA	NA
DNAH8	rs141263020	6:38923073:G:A	6	38923073	G	A	6:38890849	0.998801	0.006491774	2385	28	2357	missense_variant	unknown	Likely benign	(likely)Benign	criteria provided, single submitter	Criteria_oneSubmitter	Ciliary dyskinesia	Cardiovascular diseases	0.000418	-0.1853	0.0525	Dronedarone medication	0.0004737	11.738	3.358
DNAH8	rs61757218	6:38938181:C:T	6	38938181	C	T	6:38905957	0.962628	0.0017883	657	6	651	missense_variant	unknown	Benign/Likely benign	(likely)Benign	criteria provided, multiple submitters, no conflicts	Criteria_multSubmitter	Ciliary dyskinesia;not specified	Other cataract	0.000547	0.856	0.2476	Benign neoplasm: Bronchus and lung	0.0002221	306.755	83.076
DNAH8	rs146505940	6:38945559:C:T	6	38945559	C	T	6:38913335	0.976782	0.002343571	861	0	861	missense_variant	unknown	Conflicting interpretations of pathogenicity	VUS	criteria provided, conflicting interpretations	Criteria_multSubmitter	NA	Amyloidosis	0.00107	4.636	1.4169	NA	NA	NA	NA
DNAH8	rs143714496	6:39012224:C:T	6	39012224	C	T	6:38980000	0.987682	0.001502499	552	0	552	missense_variant	unknown	Likely benign	(likely)Benign	criteria provided, single submitter	Criteria_oneSubmitter	NA	Subjective visual disturbances	0.000328	1.4878	0.4142	NA	NA	NA	NA
DNAH8	rs10484847	6:39012305:A:G	6	39012305	A	G	6:38980081	0.997552	0.11174562	41054	4830	36224	missense_variant	unknown	Benign	(likely)Benign	criteria provided, multiple submitters, no conflicts	Criteria_multSubmitter	NA	Vitiligo	0.00288	0.6558	0.22	Optic atrophy	0.0006158	1.466	0.428
KCNK5	rs147451811	6:39191171:C:T	6	39191171	C	T	6:39158947	0.993266	0.01586606	5829	100	5729	missense_variant	unknown	Benign	(likely)Benign	criteria provided, single submitter	Criteria_oneSubmitter	NA	DVT of lower extremities and pulmonary embolism	0.00102	0.2537	0.0772	Mental retardation	3.38e-05	14.649	3.533
KCNK17	rs61748648	6:39314140:C:T	6	39314140	C	T	6:39281916	0.976601	0.020245626	7438	150	7288	missense_variant	unknown	Benign	(likely)Benign	criteria provided, single submitter	Criteria_oneSubmitter	NA	Benign neoplasm of male genital organs (other cancers excluded from controls)	5.92e-05	1.5825	0.394	Perforation of tympanic membrane	0.0006645	3.52	1.034
KIF6	rs20455	6:39357302:A:G	6	39357302	A	G	6:39325078	0.999528	0.346413056	127268	44206	83062	missense_variant	unknown	drug response	drug response	reviewed by expert panel	Criteria_multSubmitter	NA	Left bundle-branch block	0.00292	0.1863	0.0626	Disorders of psychological developtment	0.0005713	0.149	0.043
DAAM2	rs199767843	6:39856354:G:A	6	39856354	G	A	6:39824130	0.947101	0.002008775	738	2	736	missense_variant	unknown	Benign	(likely)Benign	criteria provided, single submitter	Criteria_oneSubmitter	NA	Glaucoma, exfoliation	0.00054	1.62	0.4682	NA	NA	NA	NA
MOCS1	rs41273140	6:39906553:C:T	6	39906553	C	T	6:39874329	0.926201	0.020621251	7576	124	7452	missense_variant	recessive	Uncertain significance	VUS	criteria provided, single submitter	Criteria_oneSubmitter	Combined molybdoflavoprotein enzyme deficiency	Urticaria	0.00115	0.2719	0.0836	Motor disorders	0.0002829	15.85	4.366
MOCS1	rs11969206	6:39906913:C:A	6	39906913	C	A	6:39874689	0.98837	0.006440058	2366	18	2348	missense_variant	recessive	Likely benign	(likely)Benign	criteria provided, single submitter	Criteria_oneSubmitter	Combined molybdoflavoprotein enzyme deficiency	Dystonia	0.000391	1.4575	0.411	Venous complications and haemorrhoids in pregnancy	0.0005408	141.622	40.935
MOCS1	rs41273142	6:39906952:C:T	6	39906952	C	T	6:39874728	0.993829	0.016511154	6066	90	5976	missense_variant	recessive	Likely benign	(likely)Benign	criteria provided, single submitter	Criteria_oneSubmitter	Combined molybdoflavoprotein enzyme deficiency	Discitis, unspecified	0.000554	2.0183	0.5845	Congenital malformations of genital organs	0.0003162	6.968	1.935
MOCS1	rs11969769	6:39907099:G:T	6	39907099	G	T	6:39874875	0.988374	0.006440058	2366	18	2348	missense_variant	recessive	Likely benign	(likely)Benign	criteria provided, single submitter	Criteria_oneSubmitter	Combined molybdoflavoprotein enzyme deficiency	Dystonia	0.000391	1.4576	0.411	Venous complications and haemorrhoids in pregnancy	0.0005408	141.622	40.935
MOCS1	rs143912353	6:39909873:A:G	6	39909873	A	G	6:39877617	0.88135	0.001581434	581	0	581	missense_variant	recessive	Uncertain significance	VUS	criteria provided, single submitter	Criteria_oneSubmitter	NA	Type 2 diabetes without complications	7.61e-05	0.8075	0.2041	NA	NA	NA	NA
MOCS1	rs7762875	6:39913358:A:T	6	39913358	A	T	6:39881102	0.996521	0.082645595	30363	2532	27831	missense_variant	recessive	Likely benign	(likely)Benign	criteria provided, single submitter	Criteria_oneSubmitter	Combined molybdoflavoprotein enzyme deficiency	Proliferative diabetic retinopathy	0.000478	-0.1169	0.0335	NA	0.0009382	2.333	0.705
MOCS1	rs35825585	6:39913376:G:A	6	39913376	G	A	6:39881120	0.995663	0.006766688	2486	26	2460	missense_variant	recessive	Likely benign	(likely)Benign	criteria provided, single submitter	Criteria_oneSubmitter	Combined molybdoflavoprotein enzyme deficiency	Other disorders of urethra and urinary system	0.00147	0.2748	0.0864	Acute mastoiditis	0.00112	78.228	24.006
MOCS1	rs45487695	6:39927524:C:T	6	39927524	C	T	6:39895263	0.966296	0.00438501	1611	22	1589	missense_variant	recessive	Benign/Likely benign	(likely)Benign	criteria provided, multiple submitters, no conflicts	Criteria_multSubmitter	Molybdenum cofactor deficiency, complementation group A;not provided	Achilles tendinitis	0.000495	1.1	0.3158	Exophthalmic conditions	0.001591	53.496	16.942
TREM2	rs530314472	6:41158657:C:A	6	41158657	C	A	6:41126395	0.993075	0.00093634	344	0	344	missense_variant	unknown	Conflicting interpretations of pathogenicity	VUS	criteria provided, conflicting interpretations	Criteria_multSubmitter	NA	Malignant neoplasm of cervix uteri	0.000717	2.5048	0.7404	NA	NA	NA	NA
TREM2	rs142232675	6:41161395:C:T	6	41161395	C	T	6:41129133	0.986768	0.001363681	501	4	497	missense_variant	unknown	Conflicting interpretations of pathogenicity	VUS	criteria provided, conflicting interpretations	Criteria_multSubmitter	not provided;not specified	Subarachnoid haemmorrhage	4.09e-05	3.2711	0.7974	Dislocation, sprain and strain of joints and ligaments of thorax	0.0004486	167.168	47.631
TREM2	rs143332484	6:41161469:C:T	6	41161469	C	T	6:41129207	0.992751	0.007915337	2908	40	2868	missense_variant	unknown	Conflicting interpretations of pathogenicity	VUS	criteria provided, conflicting interpretations	Criteria_multSubmitter	Polycystic lipomembranous osteodysplasia with sclerosing leukoencephalopathy;not provided;not specified	Elevated erythrocyte sedimentation rate and abnormality of plasma viscosity	0.000139	1.1797	0.3096	Crohn disease ( strict definition, require KELA, min 2 HDR)	0.00133	8.483	2.643
TREML2	rs77704965	6:41198416:G:C	6	41198416	G	C	6:41166154	0.977841	0.092194084	33871	3140	30731	missense_variant	unknown	Benign	(likely)Benign	criteria provided, single submitter	Criteria_oneSubmitter	NA	Other lesions of median nerve	0.000125	-0.5506	0.1435	Vascular disorders of the intestines	0.001256	0.864	0.268
NCR2	rs147357473	6:41336401:G:A	6	41336401	G	A	6:41304139	0.975246	0.0150141	5516	112	5404	missense_variant	unknown	Benign	(likely)Benign	criteria provided, single submitter	Criteria_oneSubmitter	NA	Trochanteric bursitis	1.1e-06	0.8715	0.1788	Varus deformity, not elsewhere classified	0.0002261	20.909	5.67
FOXP4	rs141279563	6:41597844:G:A	6	41597844	G	A	6:41565582	0.849946	0.001173147	431	0	431	missense_variant	unknown	Benign	(likely)Benign	criteria provided, single submitter	Criteria_oneSubmitter	NA	Crohn disease ( strict definition, all UC cases excluded)	0.000484	4.2983	1.2319	NA	NA	NA	NA
USP49	rs111948785	6:41806602:G:T	6	41806602	G	T	6:41774340	0.996724	0.002460614	904	2	902	missense_variant	unknown	Benign	(likely)Benign	criteria provided, single submitter	Criteria_oneSubmitter	NA	Benign neoplasm: Conjunctiva	0.000572	3.4821	1.0108	NA	NA	NA	NA
RP1-139D8.6	rs1132156	6:42155579:A:C	6	42155579	A	C	6:42123317	0.990356	0.298335819	109605	32728	76877	missense_variant	unknown	Likely benign	(likely)Benign	criteria provided, single submitter	Criteria_oneSubmitter	NA	Hypothyroidism, levothyroxin purchases	2.81e-05	-0.0691	0.0165	Hypothyroidism, levothyroxin purchases	6.181e-05	-0.043	0.011
GUCA1A	rs104893968	6:42173762:C:T	6	42173762	C	T	6:42141500	0.964224	0.000579769	213	0	213	missense_variant	dominant	Conflicting interpretations of pathogenicity	Conflicting	criteria provided, conflicting interpretations	Criteria_multSubmitter	NA	Giant cell arteritis with polymyalgia rheumatica	8.71e-05	12.1895	3.1063	NA	NA	NA	NA
GUCA1B	rs139923590	6:42185690:C:A	6	42185690	C	A	6:42153428	0.951048	0.010133701	3723	42	3681	missense_variant	unknown	Benign/Likely benign	(likely)Benign	criteria provided, multiple submitters, no conflicts	Criteria_multSubmitter	Retinitis Pigmentosa, Dominant	Disorders of orbit	0.00204	1.0865	0.3523	Complications following abortion and ectopic and molar pregnancy	3.685e-05	54.488	13.205
TRERF1	rs61758087	6:42264771:T:C	6	42264771	T	C	6:42232509	0.936066	0.00449933	1653	8	1645	missense_variant	unknown	Benign	(likely)Benign	criteria provided, single submitter	Criteria_oneSubmitter	NA	Other and unspecified tonssillitis	0.000356	0.5597	0.1567	Superficial injury of hip and thigh	0.0002171	22.895	6.191
PRPH2	rs434102	6:42698323:T:C	6	42698323	T	C	6:42666061	0.999676	0.189009984	69440	13374	56066	missense_variant	both	Benign/Likely benign	(likely)Benign	criteria provided, multiple submitters, no conflicts	Criteria_multSubmitter	NA	Motor disorders (more controls excluded)	0.000282	0.5634	0.1552	Motor disorders (more controls excluded)	0.0005232	0.314	0.09
PRPH2	rs425876	6:42698407:C:T	6	42698407	C	T	6:42666145	0.998032	0.095106536	34941	3504	31437	missense_variant	both	Benign/Likely benign	(likely)Benign	criteria provided, multiple submitters, no conflicts	Criteria_multSubmitter	NA	Motor disorders (more controls excluded)	0.00031	0.7357	0.204	Motor disorders (more controls excluded)	0.0004899	0.389	0.112
PRPH2	rs390659	6:42698426:G:C	6	42698426	G	C	6:42666164	0.998999	0.19642721	72165	14492	57673	missense_variant	both	Benign/Likely benign	(likely)Benign	criteria provided, multiple submitters, no conflicts	Criteria_multSubmitter	NA	Complications of genitourinary prosthetic devices, implants and grafts	0.000571	0.4187	0.1215	Problems related to certain psychosocial circumstances	0.0005706	0.107	0.031
PRPH2	rs62645939	6:42698470:G:A	6	42698470	G	A	6:42666208	0.964066	0.000500833	184	0	184	missense_variant	both	not provided	not_provided	no assertion provided	none	NA	Dermatitis herpetiformis	4e-04	13.4188	3.7903	NA	NA	NA	NA
PRPH2	rs563581127	6:42721968:G:A	6	42721968	G	A	6:42689706	0.953726	0.001592322	585	10	575	missense_variant	both	Uncertain significance	VUS	criteria provided, multiple submitters, no conflicts	Criteria_multSubmitter	not provided	Endometriosis of intestine	0.000643	7.2473	2.1235	Nonalcoholic fatty liver disease	0.003682	27.231	9.376
PTCRA	rs146531157	6:42925516:G:A	6	42925516	G	A	6:42893254	0.916107	0.001701199	625	2	623	missense_variant	unknown	Benign	(likely)Benign	criteria provided, single submitter	Criteria_oneSubmitter	NA	Vascular dementia (multiple infarctations)	0.000401	8.041	2.272	NA	NA	NA	NA
GNMT	rs121907889	6:42963149:C:A	6	42963149	C	A	6:42930887	0.886059	0.000381069	140	0	140	missense_variant	recessive	Pathogenic	(likely)Pathogenic	no assertion criteria provided	no_Criteria	NA	Eosinophilic disease (BM)	0.00117	19.5395	6.0193	NA	NA	NA	NA
PEX6	rs1129187	6:42964462:G:T	6	42964462	G	T	6:42932200	0.983053	0.386343593	141938	55316	86622	missense_variant	both	Benign	(likely)Benign	criteria provided, multiple submitters, no conflicts	Criteria_multSubmitter	NA	Cerebrovascular diseases	0.000114	0.056	0.0145	Presence of cardiac and vascular implants and grafts	7.867e-05	-0.08	0.02
PEX6	rs2274516	6:42965097:C:T	6	42965097	C	T	6:42932835	0.977415	0.037107908	13633	554	13079	missense_variant	both	Benign	(likely)Benign	criteria provided, multiple submitters, no conflicts	Criteria_multSubmitter	Peroxisome biogenesis disorders, Zellweger syndrome spectrum;not provided;not specified	Charcot foot	0.000361	1.4828	0.4157	Symptoms and signs involving emotional state	0.000311	4.305	1.194
PEX6	rs35830695	6:42965726:G:A	6	42965726	G	A	6:42933464	0.998749	0.037007197	13596	484	13112	missense_variant	both	Benign/Likely benign	(likely)Benign	criteria provided, multiple submitters, no conflicts	Criteria_multSubmitter	Zellweger syndrome;not provided;not specified	Parkinson's disease, strict definition (more controls excluded)	0.000874	-0.3451	0.1037	Coxarthrosis, primary	0.003246	0.513	0.174
PEX6	rs2274515	6:42965788:C:T	6	42965788	C	T	6:42933526	0.990358	0.057459688	21110	1206	19904	missense_variant	both	Benign/Likely benign	(likely)Benign	criteria provided, multiple submitters, no conflicts	Criteria_multSubmitter	Zellweger syndrome;not provided;not specified	Disorders of synovium and tendon	0.000326	0.1262	0.0351	NA	0.0006163	0.853	0.249
PEX6	rs34324426	6:42967450:C:T	6	42967450	C	T	6:42935188	0.951647	0.001820963	669	4	665	missense_variant	both	Conflicting interpretations of pathogenicity	Conflicting	criteria provided, conflicting interpretations	Path_Criteria_multSubmitter_confl	NA	Other localized connective tissue disorders	0.000246	6.5749	1.7932	NA	NA	NA	NA
PEX6	rs140769712	6:42967534:G:A	6	42967534	G	A	6:42935272	0.962997	0.000571603	210	0	210	missense_variant	both	Conflicting interpretations of pathogenicity	VUS	criteria provided, conflicting interpretations	Criteria_multSubmitter	NA	Hydronephrosis	0.00096	3.659	1.1081	NA	NA	NA	NA
PEX6	rs61752141	6:42978916:C:G	6	42978916	C	G	6:42946654	0.98463	0.022972988	8440	184	8256	missense_variant	both	Benign/Likely benign	(likely)Benign	criteria provided, multiple submitters, no conflicts	Criteria_multSubmitter	Zellweger syndrome;not specified	Scar conditions and fibrosis of skin	0.00153	0.8084	0.2551	Chronic hepatitis, not elsewhere classified	0.0002431	7.844	2.138
PEX6	rs61752141	6:42978916:C:T	6	42978916	C	T	6:42946654	0.927835	0.005696974	2093	22	2071	missense_variant	both	Likely benign	(likely)Benign	criteria provided, single submitter	Criteria_oneSubmitter	Zellweger syndrome;not specified	Other and unspecified follicular disorders	3.55e-05	2.7685	0.6696	Chirrosis of liver, NAS	2.357e-05	52.806	12.489
CUL7	rs147493246	6:43038278:G:T	6	43038278	G	T	6:43006016	0.989553	0.017537317	6443	130	6313	missense_variant	recessive	Conflicting interpretations of pathogenicity	VUS	criteria provided, conflicting interpretations	Criteria_multSubmitter	Three M syndrome;not provided;not specified	Neuralgia and neuritis, unspecified	0.000633	0.8513	0.2491	Traumatic amputation of wrist and hand	0.00369	5.626	1.938
CUL7	rs41274912	6:43038670:A:G	6	43038670	A	G	6:43006408	0.985026	0.012292182	4516	74	4442	missense_variant	recessive	Conflicting interpretations of pathogenicity	VUS	criteria provided, conflicting interpretations	Criteria_multSubmitter	Three M syndrome	Unspecified diabetes	1.69e-05	0.555	0.129	SLE (Finngen)	2.276e-05	15.623	3.688
CUL7	rs201981113	6:43045317:C:T	6	43045317	C	T	6:43013055	0.982713	0.002253748	828	4	824	missense_variant	recessive	Likely benign	(likely)Benign	criteria provided, single submitter	Criteria_oneSubmitter	NA	Lichen planus	0.000598	1.5254	0.4444	Dementia in Alzheimer disease	0.0004616	123	35.122
CUL7	rs61750320	6:43046282:C:T	6	43046282	C	T	6:43014020	0.986538	0.000775747	285	0	285	missense_variant	recessive	Uncertain significance	VUS	criteria provided, multiple submitters, no conflicts	Criteria_multSubmitter	NA	Allergic asthma (mode) (more controls excluded)	0.00104	1.5396	0.4694	NA	NA	NA	NA
CUL7	rs9381231	6:43046561:T:C	6	43046561	T	C	6:43014299	0.934219	0.008448833	3104	40	3064	missense_variant	recessive	Benign	(likely)Benign	criteria provided, multiple submitters, no conflicts	Criteria_multSubmitter	NA	Visual impairment including blindness (binocular or monocular)	0.00121	-1.011	0.3125	Visual impairment including blindness (binocular or monocular)	0.00104	-0.518	0.158
CUL7	rs200040003	6:43046583:C:T	6	43046583	C	T	6:43014321	0.91789	0.002251026	827	0	827	missense_variant	recessive	Likely pathogenic	(likely)Pathogenic	no assertion criteria provided	no_Criteria	NA	Nonalcoholic fatty liver disease	0.00162	2.1848	0.6929	NA	NA	NA	NA
CUL7	rs141065679	6:43049452:C:T	6	43049452	C	T	6:43017190	0.985625	0.005084543	1868	10	1858	missense_variant	recessive	Conflicting interpretations of pathogenicity	VUS	criteria provided, conflicting interpretations	Criteria_multSubmitter	Three M syndrome	Complications following abortion and ectopic and molar pregnancy	0.000102	4.8894	1.2582	Symptoms and signs involving the circulatory and respiratory systems	0.0001962	2.157	0.579
CUL7	rs372224208	6:43051027:TCTC:T	6	43051027	TCTC	T	6:43018765	0.991765	0.011704247	4300	60	4240	inframe_indel	recessive	Benign	(likely)Benign	criteria provided, single submitter	Criteria_oneSubmitter	NA	Unspecified diabetes	8.77e-05	0.5168	0.1317	Systemic lupus erythematosus, unspecified	0.0005664	13.594	3.943
CUL7	rs183865568	6:43052256:C:A	6	43052256	C	A	6:43019994	0.996271	0.00537851	1976	20	1956	missense_variant	recessive	Conflicting interpretations of pathogenicity	VUS	criteria provided, conflicting interpretations	Criteria_multSubmitter	Three M syndrome;not specified	Hyperkalaemia	0.00028	2.0618	0.5675	Psychiatric comorbidites (Asthma/COPD)	0.0002879	2.207	0.609
CUL9	rs145911635	6:43187980:G:A	6	43187980	G	A	6:43155718	0.945591	0.002131262	783	4	779	missense_variant	unknown	Likely benign	(likely)Benign	criteria provided, single submitter	Criteria_oneSubmitter	NA	Tubulo-interstitial nephritis, not spesified as acute or chronic	0.000556	2.2108	0.6404	NA	0.00219	40.646	13.269
TTBK1	rs34993661	6:43263202:C:T	6	43263202	C	T	6:43230940	0.993988	0.011257853	4136	54	4082	missense_variant	unknown	Benign	(likely)Benign	criteria provided, single submitter	Criteria_oneSubmitter	NA	Other and unspesified noninflammatory disorders of ovary, fallopian tube and broad ligament	0.000118	1.642	0.4264	NA	6.438e-05	37.276	9.328
POLR1C	rs141471029	6:43519384:A:G	6	43519384	A	G	6:43487122	0.985509	0.00120581	443	0	443	missense_variant	recessive	Conflicting interpretations of pathogenicity	Conflicting	criteria provided, conflicting interpretations	Path_Criteria_oneSubmitter_confl	NA	Spondyloarthritis	0.000199	1.7932	0.482	NA	NA	NA	NA
POLR1C	rs148979835	6:43520370:G:A	6	43520370	G	A	6:43488108	0.872083	0.000228641	84	0	84	missense_variant	recessive	Uncertain significance	VUS	criteria provided, single submitter	Criteria_oneSubmitter	NA	Pericarditis	0.00322	12.4632	4.2303	NA	NA	NA	NA
POLR1C	rs79222964	6:43520406:A:G	6	43520406	A	G	6:43488144	0.963508	0.015803456	5806	80	5726	missense_variant	recessive	Benign/Likely benign	(likely)Benign	criteria provided, multiple submitters, no conflicts	Criteria_multSubmitter	Treacher Collins Syndrome, Recessive	Polyneuropathies and other disorders of the peripheral nervous system	7.97e-05	0.492	0.1247	Other/unspecified soft tissue disorders related to use, overuse and pressure	0.0003113	17.307	4.8
POLH	rs2307456	6:43597831:G:T	6	43597831	G	T	6:43565568	0.980994	0.005653424	2077	28	2049	missense_variant	recessive	Benign/Likely benign	(likely)Benign	criteria provided, multiple submitters, no conflicts	Criteria_multSubmitter	Xeroderma pigmentosum, variant type;not specified	Other meningitis	0.000494	3.5841	1.0288	NA	0.001679	-0.886	0.282
POLH	rs200149644	6:43604617:C:T	6	43604617	C	T	6:43572354	0.907435	0.001782856	655	2	653	missense_variant	recessive	Uncertain significance	VUS	criteria provided, single submitter	Criteria_oneSubmitter	Xeroderma pigmentosum	Trigger finger	0.00125	1.6002	0.4959	Lactose intolerance	0.0008374	142.77	42.744
POLH	rs747834463	6:43613661:TCTC:T	6	43613661	TCTC	T	6:43581398	0.970917	0.002123096	780	0	780	inframe_indel	recessive	Uncertain significance	VUS	criteria provided, multiple submitters, no conflicts	Criteria_multSubmitter	NA	Superficial injury of abdomen, lower back and pelvis	0.0016	1.357	0.43	NA	NA	NA	NA
POLH	rs9333555	6:43614198:A:G	6	43614198	A	G	6:43581935	0.999528	0.007877231	2894	32	2862	missense_variant	recessive	Benign/Likely benign	(likely)Benign	criteria provided, multiple submitters, no conflicts	Criteria_multSubmitter	Xeroderma pigmentosum;Xeroderma pigmentosum, variant type;not specified	Ulcerative rectosigmoiditis	0.000616	0.9711	0.2836	Certain disorders involving the immune mechanism	0.0004694	5.87	1.678
POLH	rs6941583	6:43614354:A:T	6	43614354	A	T	6:43582091	0.999716	0.037951702	13943	526	13417	missense_variant	recessive	Benign	(likely)Benign	criteria provided, multiple submitters, no conflicts	Criteria_multSubmitter	Xeroderma pigmentosum;not specified	Nonspesific lymphadenitis	0.000672	-0.4494	0.1321	Unknown and unspecified causes of morbidity	1.735e-05	2.245	0.523
POLH	rs151095678	6:43614439:C:A	6	43614439	C	A	6:43582176	0.996128	0.007871787	2892	46	2846	missense_variant	recessive	Conflicting interpretations of pathogenicity	VUS	criteria provided, conflicting interpretations	Criteria_multSubmitter	Xeroderma pigmentosum	Disorders of skin appendages	0.000152	0.4066	0.1073	Unspecified haematuria	0.0007134	3.139	0.928
GTPBP2	rs113410952	6:43620254:G:A	6	43620254	G	A	6:43587991	0.996364	0.007575098	2783	34	2749	missense_variant	recessive	Uncertain significance	VUS	criteria provided, single submitter	Criteria_oneSubmitter	Xeroderma pigmentosum	Congenital malformations of breast	0.000681	2.891	0.851	Certain disorders involving the immune mechanism	0.0006911	5.497	1.62
MAD2L1BP	rs199873709	6:43640298:C:T	6	43640298	C	T	6:43608035	0.983743	0.004730693	1738	18	1720	missense_variant	unknown	Benign	(likely)Benign	criteria provided, single submitter	Criteria_oneSubmitter	NA	ILD related to systemic autoimmune disease	3.69e-05	3.0218	0.7324	Endovascular or surgical operations to intracerebral aneurysms	0.0006068	11.093	3.235
RSPH9	rs16896629	6:43670899:G:A	6	43670899	G	A	6:43638636	0.998995	0.03218668	11825	418	11407	missense_variant	unknown	Benign/Likely benign	(likely)Benign	criteria provided, multiple submitters, no conflicts	Criteria_multSubmitter	Ciliary dyskinesia;not specified	Ulcerative colitis (strict definition, require KELA, min 2 HDR)	0.000134	0.3759	0.0984	Urticaria	0.0009855	0.892	0.271
SLC35B2	rs3734707	6:44254981:G:C	6	44254981	G	C	6:44222718	0.959417	0.000389234	143	0	143	missense_variant	unknown	Benign	(likely)Benign	criteria provided, single submitter	Criteria_oneSubmitter	NA	Type of accident	0.000814	23.8103	7.1116	NA	NA	NA	NA
AARS2	rs35623954	6:44303133:C:T	6	44303133	C	T	6:44270870	0.999475	0.066507344	24434	1656	22778	missense_variant	recessive	Benign/Likely benign	(likely)Benign	criteria provided, multiple submitters, no conflicts	Criteria_multSubmitter	Combined oxidative phosphorylation deficiency;not provided;not specified	Other and unspecified epidermal thickening	0.000341	0.634	0.177	Chlocystitis	0.0004181	0.755	0.214
AARS2	rs146924860	6:44304737:G:A	6	44304737	G	A	6:44272474	0.884277	0.001034329	380	4	376	missense_variant	recessive	Uncertain significance	VUS	criteria provided, single submitter	Criteria_oneSubmitter	Combined oxidative phosphorylation deficiency 8;not provided	Benign neoplasm: Duodenum	0.000656	7.7411	2.2719	Hernia of abodminal wall	1.255e-09	8.524	1.404
AARS2	rs202171981	6:44306388:C:T	6	44306388	C	T	6:44274125	0.960286	0.00066687	245	0	245	missense_variant	recessive	Conflicting interpretations of pathogenicity	VUS	criteria provided, conflicting interpretations	Criteria_multSubmitter	NA	Enteropathic arthropathies	5.9e-05	13.5392	3.3707	NA	NA	NA	NA
RUNX2	rs139788537	6:45328715:AAAG:A	6	45328715	AAAG	A	6:45296452	0.992648	0.019194966	7052	132	6920	inframe_indel	dominant	Benign/Likely benign	(likely)Benign	criteria provided, multiple submitters, no conflicts	Criteria_multSubmitter	NA	Idiopathic gout	0.00167	0.6734	0.2142	NA	0.0016	-0.55	0.174
RUNX2	rs11498198	6:45547270:G:A	6	45547270	G	A	6:45515007	0.972682	0.011951942	4391	72	4319	missense_variant	dominant	Benign/Likely benign	(likely)Benign	criteria provided, multiple submitters, no conflicts	Criteria_multSubmitter	Cleidocranial dysostosis;not provided;not specified	Arthrosis	0.000447	-0.1758	0.0501	Corneal scars and opacities	0.000258	19.947	5.459
CLIC5	rs148377014	6:45914339:C:A	6	45914339	C	A	6:45882076	0.998594	0.007806461	2868	46	2822	missense_variant	recessive	Likely benign	(likely)Benign	criteria provided, single submitter	Criteria_oneSubmitter	NA	Keratoconus	0.00236	1.7895	0.5886	Diseases of the blood and blood-forming organs and certain disorders involving the immune mechanism	0.0001084	1.798	0.464
CLIC5	rs143360018	6:45941612:G:T	6	45941612	G	T	6:45909349	0.992149	0.002931506	1077	10	1067	missense_variant	recessive	Benign/Likely benign	(likely)Benign	criteria provided, multiple submitters, no conflicts	Criteria_multSubmitter	NA	Other acute skin changes due to ultraviolet radiation	7.17e-05	3.3599	0.8462	Other bacterial diseases	0.00102	3.597	1.095
CLIC5	rs117204561	6:45941627:C:T	6	45941627	C	T	6:45909364	0.975192	0.003111152	1143	2	1141	missense_variant	recessive	Conflicting interpretations of pathogenicity	VUS	criteria provided, conflicting interpretations	Criteria_multSubmitter	NA	Other/unspecified enthesopathies of lower limb, excluding foot	0.000778	1.7413	0.5182	NA	NA	NA	NA
CLIC5	rs35822882	6:45949262:G:T	6	45949262	G	T	6:45916999	0.992838	0.008546822	3140	32	3108	missense_variant	recessive	Benign/Likely benign	(likely)Benign	criteria provided, multiple submitters, no conflicts	Criteria_multSubmitter	not specified	Diseases of vocal cords and larynx+other diseases of upper respiratory tract, no elsewhere classified	0.00045	0.3206	0.0914	NA	0.002558	38.229	12.674
CLIC5	rs723580	6:46079903:T:C	6	46079903	T	C	6:46047640	0.994438	0.058006794	21311	1296	20015	missense_variant	recessive	Benign	(likely)Benign	criteria provided, multiple submitters, no conflicts	Criteria_multSubmitter	not provided;not specified	Hypothyroidism and >3 levothyroxin purchases	0.000215	-0.1193	0.0322	Disorders of the thyroid gland	0.0008505	-0.219	0.066
CLIC5	rs41271277	6:46080006:T:A	6	46080006	T	A	6:46047743	0.961213	0.000536218	197	2	195	missense_variant	recessive	Likely benign	(likely)Benign	criteria provided, multiple submitters, no conflicts	Criteria_multSubmitter	NA	Other eating disorders	0.000951	6.2944	1.9047	NA	NA	NA	NA
TDRD6	rs142413497	6:46693742:G:T	6	46693742	G	T	6:46661479	0.904227	0.00192984	709	2	707	missense_variant	unknown	Likely benign	(likely)Benign	criteria provided, single submitter	Criteria_oneSubmitter	NA	Cardiovascular diseases (excluding rheumatic etc)	4.73e-05	-0.4023	0.0989	NA	NA	NA	NA
PLA2G7	rs1051931	6:46705206:A:G	6	46705206	A	G	6:46672943	0.999895	0.238118828	87482	20812	66670	missense_variant	both	risk factor	risk factor	no assertion criteria provided	no_Criteria	NA	Cushing syndrome	0.000382	-0.5429	0.1528	Cushing syndrome	0.001054	-0.302	0.092
PLA2G7	rs1805018	6:46711566:A:G	6	46711566	A	G	6:46679303	0.994342	0.034037584	12505	464	12041	missense_variant	both	risk factor	risk factor	no assertion criteria provided	no_Criteria	Asthma and atopy, susceptibility to	Malignant neoplasm of colon	0.000916	0.3402	0.1026	Superficial injury of forearm	0.0003718	2.29	0.643
PLA2G7	rs1805017	6:46716485:C:T	6	46716485	C	T	6:46684222	0.996365	0.264472438	97164	26308	70856	missense_variant	both	not provided	not_provided	no assertion provided	none	NA	Other specified cerebrovascular diseases, other cerebrovascular disorders in diseases classified elsewhere	0.00061	0.2062	0.0602	Valvular heart disease including rheumatic fever	0.0005439	0.048	0.014
TNFRSF21	rs200394782	6:47309445:C:A	6	47309445	C	A	6:47277181	0.953103	0.002153037	791	6	785	missense_variant	unknown	Likely benign	(likely)Benign	criteria provided, single submitter	Criteria_oneSubmitter	NA	Carcinoma in situ of breast, other/unspecified	0.000164	7.736	2.0523	Calculus of lower urinary tract	0.0004265	154.021	43.717
MUT	rs8589	6:49435569:T:C	6	49435569	T	C	6:49403282	0.999006	0.39535042	145247	57504	87743	missense_variant	unknown	Benign	(likely)Benign	criteria provided, multiple submitters, no conflicts	Criteria_multSubmitter	NA	Other disorders of the genitourinary system	0.000447	-0.143	0.0407	Stroke, excluding SAH	0.0002259	0.044	0.012
MUT	rs1141321	6:49444720:C:T	6	49444720	C	T	6:49412433	0.998929	0.372127016	136715	51192	85523	missense_variant	unknown	Benign/Likely benign	(likely)Benign	criteria provided, multiple submitters, no conflicts	Criteria_multSubmitter	NA	Protozoal diseases	0.00173	0.3056	0.0975	Impacted cerumen	0.0003031	0.211	0.058
MUT	rs2229385	6:49447735:C:T	6	49447735	C	T	6:49415448	0.99821	0.129585071	47608	6376	41232	missense_variant	unknown	Benign/Likely benign	(likely)Benign	criteria provided, multiple submitters, no conflicts	Criteria_multSubmitter	NA	Malignant neoplasm of ovary (other cancers excluded from controls)	0.000519	-0.3016	0.0869	Other diseases of urinary system	0.0004068	-0.109	0.031
MUT	rs148091558	6:49451673:C:T	6	49451673	C	T	6:49419386	0.980213	0.000982612	361	0	361	missense_variant	unknown	Conflicting interpretations of pathogenicity	VUS	criteria provided, conflicting interpretations	Criteria_multSubmitter	NA	Osteomyelitis	0.00012	4.8463	1.2601	NA	NA	NA	NA
MUT	rs115923556	6:49459262:T:C	6	49459262	T	C	6:49426975	0.971271	0.003620151	1330	6	1324	missense_variant	unknown	Conflicting interpretations of pathogenicity	VUS	criteria provided, conflicting interpretations	Criteria_multSubmitter	Methylmalonic aciduria due to methylmalonyl-CoA mutase deficiency;not provided	Fracture of shoulder and upper arm	0.000454	-0.645	0.184	Varus deformity, not elsewhere classified	0.0004319	164.752	46.807
RHAG	rs16879498	6:49612534:C:T	6	49612534	C	T	6:49580247	0.999976	0.014290069	5250	94	5156	missense_variant	dominant	Benign	(likely)Benign	criteria provided, single submitter	Criteria_oneSubmitter	Rh-null, regulator type;Rh-null, regulator type	Occlusion and stenosis of arteries, not leading to stroke	0.00135	1.8445	0.5755	Disorders of continuity of bone	0.000614	5.71	1.667
PKHD1	rs9381994	6:51619163:T:C	6	51619163	T	C	6:51483961	0.996147	0.468360425	172070	80700	91370	missense_variant	recessive	Benign	(likely)Benign	criteria provided, multiple submitters, no conflicts	Criteria_multSubmitter	NA	Gastro-oesophageal reflux disease	0.00062	-0.0522	0.0153	Acute nasopharyngitis(common cold)	0.000165	0.099	0.026
PKHD1	rs201812542	6:51619164:G:A	6	51619164	G	A	6:51483962	0.96093	0.000389234	143	0	143	LC	recessive	Uncertain significance	VUS	criteria provided, single submitter	Criteria_oneSubmitter	NA	Major coronary heart disease event	0.000133	-1.435	0.3755	NA	NA	NA	NA
PKHD1	rs143616240	6:51619279:G:C	6	51619279	G	C	6:51484077	0.967913	0.000432785	159	0	159	LC	recessive	Conflicting interpretations of pathogenicity	VUS	criteria provided, conflicting interpretations	Criteria_multSubmitter	NA	Infective dermatitis	0.00213	3.7372	1.2169	NA	NA	NA	NA
PKHD1	rs34548196	6:51619428:C:T	6	51619428	C	T	6:51484226	0.994629	0.01368036	5026	66	4960	missense_variant	recessive	Benign	(likely)Benign	criteria provided, multiple submitters, no conflicts	Criteria_multSubmitter	Autosomal recessive polycystic kidney disease;not specified	Other ill-defined and unspecified causes of mortality	0.000116	1.7332	0.4498	Other ill-defined and unspecified causes of mortality	6.067e-05	38.133	9.509
PKHD1	rs2661488	6:51627068:A:T	6	51627068	A	T	6:51491866	0.997693	0.015373393	5648	78	5570	missense_variant	recessive	Benign/Likely benign	(likely)Benign	criteria provided, multiple submitters, no conflicts	Criteria_multSubmitter	Autosomal recessive polycystic kidney disease;not specified	Other ill-defined and unspecified causes of mortality	0.000107	1.6516	0.4262	Other ill-defined and unspecified causes of mortality	0.0001099	29.736	7.689
PKHD1	rs4715227	6:51627086:T:C	6	51627086	T	C	6:51491884	0.994738	0.474854922	174456	82870	91586	missense_variant	recessive	Benign	(likely)Benign	criteria provided, multiple submitters, no conflicts	Criteria_multSubmitter	NA	Mental and behavioural disorders due to multiple drug use and use of multiple drugs and use of other psycoactive substances	0.00038	0.1586	0.0446	Acute nasopharyngitis(common cold)	0.0001237	0.102	0.027
PKHD1	rs76572975	6:51632705:C:A	6	51632705	C	A	6:51497503	0.987511	0.034328829	12612	502	12110	missense_variant	recessive	Benign	(likely)Benign	criteria provided, multiple submitters, no conflicts	Criteria_multSubmitter	Autosomal recessive polycystic kidney disease;not provided;not specified	Dysphagia	5.1e-05	-0.3333	0.0823	NA	0.001273	1.433	0.445
PKHD1	rs139014478	6:51659611:G:T	6	51659611	G	T	6:51524409	0.963944	0.005484665	2015	10	2005	missense_variant	recessive	Benign/Likely benign	(likely)Benign	criteria provided, multiple submitters, no conflicts	Criteria_multSubmitter	Autosomal recessive polycystic kidney disease;not specified	Haemorrhagic and haematological disorders of fetus and newborn	6.45e-06	5.2603	1.1661	Excessive, freguent and irrelgular menstruation	0.0001724	1.701	0.453
PKHD1	rs148932323	6:51746853:C:A	6	51746853	C	A	6:51611651	0.994294	0.004431282	1628	2	1626	missense_variant	recessive	Conflicting interpretations of pathogenicity	Conflicting	criteria provided, conflicting interpretations	Path_Criteria_oneSubmitter_confl	NA	Statin medication	0.00136	0.2355	0.0736	NA	NA	NA	NA
PKHD1	rs146519878	6:51747828:A:G	6	51747828	A	G	6:51612626	0.969813	0.000745806	274	0	274	missense_variant	recessive	Conflicting interpretations of pathogenicity	VUS	criteria provided, conflicting interpretations	Criteria_multSubmitter	NA	Pain in throat and chest	0.000136	-0.8597	0.2253	NA	NA	NA	NA
PKHD1	rs45503297	6:51748201:C:A	6	51748201	C	A	6:51612999	0.99594	0.006763966	2485	8	2477	missense_variant	recessive	Benign/Likely benign	(likely)Benign	criteria provided, multiple submitters, no conflicts	Criteria_multSubmitter	Autosomal recessive polycystic kidney disease;not specified	Strabismus	0.000668	0.513	0.1508	Gonarthrosis,primary	0.0001041	6.232	1.606
PKHD1	rs142522748	6:51772738:G:T	6	51772738	G	T	6:51637536	0.995744	0.011138088	4092	54	4038	missense_variant	recessive	Benign/Likely benign	(likely)Benign	criteria provided, multiple submitters, no conflicts	Criteria_multSubmitter	Autosomal recessive polycystic kidney disease;not provided;not specified	Cardiac arrhytmias, COPD co-morbidities	4.17e-05	0.232	0.0566	Retinal detachment with retinal break	0.0002956	6.789	1.876
PKHD1	rs150925674	6:51772763:T:C	6	51772763	T	C	6:51637561	0.998965	0.02111664	7758	144	7614	missense_variant	recessive	Benign/Likely benign	(likely)Benign	criteria provided, multiple submitters, no conflicts	Criteria_multSubmitter	Autosomal recessive polycystic kidney disease;not provided;not specified	Other vitreous opacities	0.000345	1.0107	0.2824	Pericarditis	0.000121	9.736	2.533
PKHD1	rs147222255	6:51791331:C:G	6	51791331	C	G	6:51656129	0.989508	0.002280967	838	2	836	missense_variant	recessive	Conflicting interpretations of pathogenicity	Conflicting	criteria provided, conflicting interpretations	Path_Criteria_oneSubmitter_confl	NA	Diverticular disease of intestine	0.000206	0.5708	0.1538	NA	NA	NA	NA
PKHD1	rs201881567	6:51883179:A:C	6	51883179	A	C	6:51747977	0.988239	0.002063214	758	8	750	missense_variant	recessive	Uncertain significance	VUS	criteria provided, multiple submitters, no conflicts	Criteria_multSubmitter	Autosomal recessive polycystic kidney disease;not provided	Substance use, excluding alcohol	0.000323	1.1094	0.3085	Cutaneous abscess, furuncle and carbuncle	0.0001973	18.092	4.86
PKHD1	rs141360909	6:51887175:G:A	6	51887175	G	A	6:51751973	0.987961	0.002332684	857	2	855	missense_variant	recessive	Conflicting interpretations of pathogenicity	VUS	criteria provided, conflicting interpretations	Criteria_multSubmitter	NA	Other osteochondropathies	0.00205	1.6958	0.5501	NA	NA	NA	NA
PKHD1	rs200179145	6:51903601:A:T	6	51903601	A	T	6:51768399	0.993209	0.003339793	1227	8	1219	missense_variant	recessive	Pathogenic/Likely pathogenic	(likely)Pathogenic	criteria provided, multiple submitters, no conflicts	Criteria_multSubmitter	Autosomal recessive polycystic kidney disease;not provided	Congenital malformations of uterus and cervix	0.000136	4.6819	1.227	Other/unspecified cytomegaloviral diseases	0.0004045	187.07	52.888
PKHD1	rs142526715	6:51903997:C:T	6	51903997	C	T	6:51768795	0.952885	0.000647816	238	0	238	missense_variant	recessive	Conflicting interpretations of pathogenicity	VUS	criteria provided, conflicting interpretations	Criteria_multSubmitter	NA	Simple and mucoplurulent chronic bronchitis	0.000105	7.8923	2.0341	NA	NA	NA	NA
PKHD1	rs147487242	6:51912453:G:A	6	51912453	G	A	6:51777251	0.999581	0.048009189	17638	1062	16576	missense_variant	recessive	Benign/Likely benign	(likely)Benign	criteria provided, multiple submitters, no conflicts	Criteria_multSubmitter	Autosomal recessive polycystic kidney disease;not specified	Hernia of abodminal wall, postoperative	0.00033	-0.2911	0.0811	NA	0.001004	-0.211	0.064
PKHD1	rs147933501	6:52017425:G:A	6	52017425	G	A	6:51882223	0.971968	0.001693033	622	0	622	missense_variant	recessive	Uncertain significance	VUS	criteria provided, multiple submitters, no conflicts	Criteria_multSubmitter	NA	Other abnormalities of plasma proteins	0.00179	7.9942	2.5592	NA	NA	NA	NA
PKHD1	rs9296669	6:52026025:G:A	6	52026025	G	A	6:51890823	0.999121	0.492147267	180809	89332	91477	missense_variant	recessive	Benign	(likely)Benign	criteria provided, multiple submitters, no conflicts	Criteria_multSubmitter	NA	Degenerative macular diseases	0.00018	0.1479	0.0395	Coronary angiopasty	0.0006267	0.057	0.017
PKHD1	rs41273726	6:52028309:T:C	6	52028309	T	C	6:51893107	0.994416	0.01605115	5897	112	5785	missense_variant	recessive	Benign/Likely benign	(likely)Benign	criteria provided, multiple submitters, no conflicts	Criteria_multSubmitter	Autosomal recessive polycystic kidney disease;not provided;not specified	Other and unspecified iron deficiency	0.000397	0.3668	0.1036	NA	0.000664	2.255	0.663
PKHD1	rs62406032	6:52046107:T:C	6	52046107	T	C	6:51910905	0.995719	0.093138589	34218	3282	30936	missense_variant	recessive	Benign/Likely benign	(likely)Benign	criteria provided, multiple submitters, no conflicts	Criteria_multSubmitter	Autosomal recessive polycystic kidney disease;not specified	Ulcerative ileocolitis	6.84e-05	-0.4399	0.1105	Schizophrenia, schizotypal and delusional disorders	0.0001048	0.365	0.094
PKHD1	rs185941281	6:52048551:C:T	6	52048551	C	T	6:51913349	0.993718	0.012572539	4619	58	4561	missense_variant	recessive	Benign	(likely)Benign	criteria provided, single submitter	Criteria_oneSubmitter	NA	Complications of the puerperium, not elsewhere classified	0.00144	1.0198	0.32	Diabetic ketoacidosis	0.0005908	5.281	1.537
PKHD1	rs9370096	6:52050158:G:A	6	52050158	G	A	6:51914956	0.997607	0.491978508	180747	89310	91437	missense_variant	recessive	Benign	(likely)Benign	criteria provided, multiple submitters, no conflicts	Criteria_multSubmitter	NA	Degenerative macular diseases	0.000542	0.1366	0.0395	Brachial plexus disorders	0.0006001	-0.132	0.038
PKHD1	rs45500692	6:52055687:G:A	6	52055687	G	A	6:51920485	0.983556	0.026144022	9605	272	9333	missense_variant	recessive	Benign	(likely)Benign	criteria provided, multiple submitters, no conflicts	Criteria_multSubmitter	Autosomal recessive polycystic kidney disease;not specified	Dislocation of lens	0.000189	1.5438	0.4135	Other diseases of intestine	8.393e-05	4.129	1.05
PKHD1	rs143867809	6:52055706:C:A	6	52055706	C	A	6:51920504	0.878854	0.000362015	133	0	133	missense_variant	recessive	Uncertain significance	VUS	criteria provided, single submitter	Criteria_oneSubmitter	NA	Ischaemic heart disease, wide definition	0.000346	-1.2149	0.3395	NA	NA	NA	NA
PKHD1	rs137852949	6:52058349:G:A	6	52058349	G	A	6:51923147	0.993788	0.004866789	1788	0	1788	pLoF	recessive	Pathogenic	(likely)Pathogenic	criteria provided, multiple submitters, no conflicts	Criteria_multSubmitter	NA	Hypertensive heart and/or renal disease	0.000356	0.648	0.1815	NA	NA	NA	NA
PKHD1	rs149781976	6:52058493:C:G	6	52058493	C	G	6:51923291	0.981574	0.000849238	312	0	312	missense_variant	recessive	Conflicting interpretations of pathogenicity	VUS	criteria provided, conflicting interpretations	Criteria_multSubmitter	NA	Ulcer of lower limb, not elsewhere classified	0.000106	3.5006	0.9029	NA	NA	NA	NA
PKHD1	rs199897497	6:52071015:C:T	6	52071015	C	T	6:51935813	0.98778	0.001303799	479	0	479	missense_variant	recessive	Uncertain significance	VUS	criteria provided, single submitter	Criteria_oneSubmitter	NA	Unspecified lump in breast	0.00115	1.5247	0.4689	NA	NA	NA	NA
PKHD1	rs141790557	6:52082515:T:C	6	52082515	T	C	6:51947313	0.986049	0.000707699	260	0	260	missense_variant	recessive	Conflicting interpretations of pathogenicity	VUS	criteria provided, conflicting interpretations	Criteria_multSubmitter	NA	Diseases of the musculoskeletal system and connective tissue	0.00138	-0.4688	0.1466	NA	NA	NA	NA
IL17F	rs763780	6:52236941:T:C	6	52236941	T	C	6:52101739	0.99919	0.098024432	36013	3572	32441	missense_variant	dominant	Benign	(likely)Benign	criteria provided, single submitter	Criteria_oneSubmitter	NA	Other heart diseases	6.74e-05	-0.056	0.014	Other heart diseases	0.000145	-0.138	0.036
IL17F	rs11465553	6:52236960:C:T	6	52236960	C	T	6:52101758	0.984235	0.053442137	19634	1130	18504	missense_variant	dominant	Benign/Likely benign	(likely)Benign	criteria provided, multiple submitters, no conflicts	Criteria_multSubmitter	Candidiasis, familial, 6;Familial Candidiasis, Dominant	Superficial injury of neck	0.000296	0.8794	0.243	Human immunodeficiency virus [HIV] disease	0.001019	2.277	0.693
IL17F	rs2397084	6:52237046:T:C	6	52237046	T	C	6:52101844	0.996882	0.070097554	25753	1890	23863	missense_variant	dominant	Benign	(likely)Benign	criteria provided, multiple submitters, no conflicts	Criteria_multSubmitter	Familial Candidiasis, Dominant;not specified	Cerebral cysts	0.000576	0.425	0.1235	Undescended testicle	0.0009276	3.62	1.093
EFHC1	rs3804506	6:52438493:C:T	6	52438493	C	T	6:52303291	0.996223	0.099328231	36492	3572	32920	missense_variant	dominant	Benign/Likely benign	(likely)Benign	criteria provided, multiple submitters, no conflicts	Criteria_multSubmitter	NA	Orchitis and epididymitis	9.3e-05	0.3059	0.0783	Secondary uncertain malignant neoplasm	0.0003587	0.545	0.153
EFHC1	rs3804505	6:52438563:G:A	6	52438563	G	A	6:52303361	0.997709	0.090468388	33237	2990	30247	missense_variant	dominant	Benign	(likely)Benign	criteria provided, multiple submitters, no conflicts	Criteria_multSubmitter	Juvenile myoclonic epilepsy;Myoclonic epilepsy, juvenile 1;not specified	Prurigo nodularis	2.07e-05	0.7281	0.171	Disorders related to short gestation and low birth weight, not elsewhere classified	0.0008259	1.513	0.453
EFHC1	rs1570624	6:52454252:G:A	6	52454252	G	A	6:52319050	0.998952	0.039209228	14405	552	13853	missense_variant	dominant	Benign	(likely)Benign	criteria provided, multiple submitters, no conflicts	Criteria_multSubmitter	Epilepsy juvenile absence;Juvenile myoclonic epilepsy;Juvenile myoclonic epilepsy;not specified	Other diseases of pleura	3.51e-06	0.2543	0.0548	NA	0.000202	1.004	0.27
EFHC1	rs1266787	6:52479101:T:C	6	52479101	T	C	6:52343899	0.999875	0.02314719	8504	234	8270	missense_variant	dominant	Benign/Likely benign	(likely)Benign	criteria provided, multiple submitters, no conflicts	Criteria_multSubmitter	Epilepsy juvenile absence;Juvenile myoclonic epilepsy;Juvenile myoclonic epilepsy;not specified	Dementia	0.000584	-0.2471	0.0719	NA	0.000289	0.352	0.097
EFHC1	rs17851770	6:52492273:A:C	6	52492273	A	C	6:52357071	0.999173	0.123387264	45331	5648	39683	missense_variant	dominant	Benign/Likely benign	(likely)Benign	criteria provided, multiple submitters, no conflicts	Criteria_multSubmitter	NA	Pleural plaque	6.77e-05	0.288	0.0723	NA	9.622e-05	-0.141	0.036
GSTA3	rs41273858	6:52902401:T:C	6	52902401	T	C	6:52767199	0.891563	0.006135203	2254	10	2244	missense_variant	unknown	Benign	(likely)Benign	criteria provided, single submitter	Criteria_oneSubmitter	NA	Lichen simplex chronicus and prurigo	0.000458	1.4449	0.4124	Other external causes of accidental injury	0.0006454	51.802	15.183
ICK	rs201964851	6:53013696:AGCAACGGGCTTG:A	6	53013696	AGCAACGGGCTTG	A	6:52878494	0.984826	0.008682918	3190	38	3152	inframe_indel	both	Benign	(likely)Benign	criteria provided, multiple submitters, no conflicts	Criteria_multSubmitter	NA	Ovarian dysfunction	0.000821	1.0425	0.3116	Behauvioural and emotional disorders with onset usually occuring in childhood and adolescence	0.0004807	5.576	1.597
ELOVL5	rs41273880	6:53270651:T:C	6	53270651	T	C	6:53135449	0.992726	0.000974447	358	0	358	missense_variant	dominant	Conflicting interpretations of pathogenicity	VUS	criteria provided, conflicting interpretations	Criteria_multSubmitter	NA	Benign neoplasm: Bronchus and lung (other cancers excluded from controls)	2e-04	17.0307	4.5796	NA	NA	NA	NA
ELOVL5	rs150583340	6:53287885:G:A	6	53287885	G	A	6:53152683	0.972879	0.003941337	1448	12	1436	pLoF	dominant	Benign	(likely)Benign	no assertion criteria provided	no_Criteria	NA	Contusion of other and unspecified parts of foot	4.83e-05	2.8128	0.6922	Pneumonitis due to solids and liquids	0.0001285	22.015	5.749
GCLC	rs80120302	6:53507525:C:T	6	53507525	C	T	6:53372323	0.980969	0.001429007	525	0	525	missense_variant	recessive	Likely benign	(likely)Benign	criteria provided, single submitter	Criteria_oneSubmitter	NA	Chondrocostal junction syndrome [Tietze]	0.000833	5.0607	1.5144	NA	NA	NA	NA
DST	rs201429821	6:56463608:G:A	6	56463608	G	A	6:56328406	0.995524	0.011960108	4394	58	4336	missense_variant	recessive	Conflicting interpretations of pathogenicity	VUS	criteria provided, conflicting interpretations	Criteria_multSubmitter	NA	Hereditary retinal dystrophy	1.53e-05	2.807	0.6491	Hereditary retinal dystrophy	1.544e-11	88.402	13.109
DST	rs4715630	6:56552484:C:T	6	56552484	C	T	6:56417282	0.999087	0.1803189	66247	12086	54161	missense_variant	recessive	Benign	(likely)Benign	no assertion criteria provided	no_Criteria	NA	Contracture of joint	3.75e-05	-0.6439	0.1562	Monoarthritis, not elsewhere classified	5.41e-05	-0.196	0.049
DST	rs4715631	6:56552747:T:C	6	56552747	T	C	6:56417545	0.996272	0.195297615	71750	14018	57732	missense_variant	recessive	Benign	(likely)Benign	no assertion criteria provided	no_Criteria	NA	Divergent concomitant strabismus	0.000223	0.2094	0.0567	Divergent concomitant strabismus	0.0001636	0.125	0.033
DST	rs138967674	6:56569914:G:T	6	56569914	G	T	6:56434712	0.942879	0.004074711	1497	4	1493	missense_variant	recessive	Benign	(likely)Benign	criteria provided, single submitter	Criteria_oneSubmitter	NA	Foreign body in ear	0.000589	3.8637	1.1243	Von Willebrand disease	0.0003125	195.13	54.132
DST	rs186813964	6:56592246:T:C	6	56592246	T	C	6:56457044	0.991098	0.005130815	1885	6	1879	missense_variant	recessive	Conflicting interpretations of pathogenicity	VUS	criteria provided, conflicting interpretations	Criteria_multSubmitter	NA	Myocardial infarction, strict	5.67e-05	0.5161	0.1282	Other and unspecified disorders of skin and subcutaneous tissue	0.0006793	116.265	34.218
DST	rs4712138	6:56598612:T:C	6	56598612	T	C	6:56463410	0.996005	0.327618213	120363	39432	80931	missense_variant	recessive	Benign	(likely)Benign	no assertion criteria provided	no_Criteria	NA	Contracture of joint	0.000492	0.436	0.1251	Noninfective enteritis and colitis	0.0001695	-0.08	0.021
DST	rs150191284	6:56615702:T:C	6	56615702	T	C	6:56480500	0.999027	0.014652084	5383	106	5277	missense_variant	recessive	Benign/Likely benign	(likely)Benign	criteria provided, multiple submitters, no conflicts	Criteria_multSubmitter	Epidermolysis bullosa simplex, autosomal recessive 2;Neuropathy, hereditary sensory and autonomic, type VI;Neuropathy, hereditary sensory and autonomic, type VI	Temporomandibular joint disorders	0.00015	0.5123	0.1351	Bacterial meningitis	0.002976	6.369	2.144
DST	rs112473525	6:56616599:T:C	6	56616599	T	C	6:56481397	0.971936	0.00425708	1564	12	1552	missense_variant	recessive	Conflicting interpretations of pathogenicity	VUS	criteria provided, conflicting interpretations	Criteria_multSubmitter	Epidermolysis bullosa simplex, autosomal recessive 2;Neuropathy, hereditary sensory and autonomic, type VI;Neuropathy, hereditary sensory and autonomic, type VI	Secondary uncertain malignant neoplasm (other cancers excluded from controls)	5.12e-05	1.3338	0.3293	Synovial hypertrophy, not elsewhere classified	0.0007243	107.882	31.916
DST	rs115983672	6:56617066:G:A	6	56617066	G	A	6:56481864	0.993797	0.001042495	383	0	383	missense_variant	recessive	Likely benign	(likely)Benign	criteria provided, single submitter	Criteria_oneSubmitter	NA	Malignant neoplasm of lip, oral cavity and pharynx (other cancers excluded from controls)	0.000738	10.8374	3.2111	NA	NA	NA	NA
DST	rs6459166	6:56618003:C:G	6	56618003	C	G	6:56482801	0.991673	0.317522619	116654	37056	79598	missense_variant	recessive	Benign	(likely)Benign	criteria provided, single submitter	Criteria_oneSubmitter	NA	Divergent concomitant strabismus	0.00013	-0.1834	0.0479	NA	0.0004101	0.108	0.031
DST	rs148856756	6:56618104:G:C	6	56618104	G	C	6:56482902	0.966016	0.000495389	182	0	182	missense_variant	recessive	Uncertain significance	VUS	criteria provided, multiple submitters, no conflicts	Criteria_multSubmitter	NA	Benign neoplasm: Short bones of lower limb	0.000982	21.9015	6.6457	NA	NA	NA	NA
DST	rs141573097	6:56618125:A:G	6	56618125	A	G	6:56482923	0.950118	0.004167256	1531	12	1519	missense_variant	recessive	Conflicting interpretations of pathogenicity	VUS	criteria provided, conflicting interpretations	Criteria_multSubmitter	Epidermolysis bullosa simplex, autosomal recessive 2;Neuropathy, hereditary sensory and autonomic, type VI;Neuropathy, hereditary sensory and autonomic, type VI;not provided	Medical observation and evaluation for suspected diseases and conditions	0.000867	0.283	0.085	Follicular cysts of skin and subcutaneous tissue	0.0004287	12.576	3.571
DST	rs12209266	6:56618254:T:C	6	56618254	T	C	6:56483052	0.972574	0.006165144	2265	22	2243	missense_variant	recessive	Likely benign	(likely)Benign	criteria provided, multiple submitters, no conflicts	Criteria_multSubmitter	Epidermolysis bullosa simplex, autosomal recessive 2;Neuropathy, hereditary sensory and autonomic, type VI;not specified	Umbilical hernia	0.00048	0.608	0.1741	Aortic aneurysm	0.0008241	10.636	3.18
DST	rs45487998	6:56618881:T:G	6	56618881	T	G	6:56483679	0.990252	0.000985334	362	0	362	missense_variant	recessive	Conflicting interpretations of pathogenicity	VUS	criteria provided, conflicting interpretations	Criteria_multSubmitter	NA	Open wound of head	6.96e-05	1.2998	0.3268	NA	NA	NA	NA
DST	rs200015992	6:56619238:T:G	6	56619238	T	G	6:56484036	0.883712	0.000261304	96	0	96	missense_variant	recessive	Uncertain significance	VUS	criteria provided, single submitter	Criteria_oneSubmitter	NA	Patellar tendinitis	0.000259	27.7658	7.6009	NA	NA	NA	NA
DST	rs45472691	6:56619985:G:A	6	56619985	G	A	6:56484783	0.994915	0.006461833	2374	12	2362	missense_variant	recessive	Conflicting interpretations of pathogenicity	VUS	criteria provided, conflicting interpretations	Criteria_multSubmitter	Epidermolysis bullosa simplex, autosomal recessive 2;Neuropathy, hereditary sensory and autonomic, type VI;Neuropathy, hereditary sensory and autonomic, type VI	Fracture of lower leg, including ankle	0.000517	0.349	0.1005	Granuloma annulare	0.0008442	99.066	29.679
DST	rs35497571	6:56620225:T:C	6	56620225	T	C	6:56485023	0.975201	0.0371814	13660	520	13140	missense_variant	recessive	Benign/Likely benign	(likely)Benign	criteria provided, multiple submitters, no conflicts	Criteria_multSubmitter	Epidermolysis bullosa simplex, autosomal recessive 2;Neuropathy, hereditary sensory and autonomic, type VI;Neuropathy, hereditary sensory and autonomic, type VI	Other eating disorders	0.000704	0.5226	0.1543	Problems related to medical facilities and other health care	0.001115	1.847	0.567
DST	rs200744603	6:56620315:T:C	6	56620315	T	C	6:56485113	0.92323	0.000236807	87	0	87	missense_variant	recessive	Uncertain significance	VUS	criteria provided, single submitter	Criteria_oneSubmitter	NA	Malignant neoplasm of vulva	0.000258	39.3892	10.7807	NA	NA	NA	NA
DST	rs375521654	6:56620549:G:A	6	56620549	G	A	6:56485347	0.984453	0.003018607	1109	2	1107	missense_variant	recessive	Likely benign	(likely)Benign	criteria provided, single submitter	Criteria_oneSubmitter	NA	Crushing injury of wrist and hand	6.91e-05	6.5492	1.6458	NA	NA	NA	NA
DST	rs34767818	6:56620698:C:G	6	56620698	C	G	6:56485496	0.8861	0.000631485	232	4	228	missense_variant	recessive	Conflicting interpretations of pathogenicity	VUS	criteria provided, conflicting interpretations	Criteria_multSubmitter	Epidermolysis bullosa simplex, autosomal recessive 2;Neuropathy, hereditary sensory and autonomic, type VI;Neuropathy, hereditary sensory and autonomic, type VI	Erectile dysfunction	0.000313	4.6781	1.298	Urehtritis and urethral syndrome	0.000552	137.228	39.728
DST	rs150656535	6:56631307:G:A	6	56631307	G	A	6:56496105	0.958846	0.000345684	127	0	127	missense_variant	recessive	Uncertain significance	VUS	criteria provided, multiple submitters, no conflicts	Criteria_multSubmitter	NA	Injury of nerves at lower leg level	0.00061	27.3588	7.9832	NA	NA	NA	NA
DST	rs200913640	6:56633037:T:G	6	56633037	T	G	6:56497835	0.993637	0.002542271	934	2	932	missense_variant	recessive	Likely benign	(likely)Benign	criteria provided, single submitter	Criteria_oneSubmitter	NA	Maternal care related to the fetus and amniotic cavity and possible delivery problems	0.000949	0.4503	0.1362	NA	NA	NA	NA
DST	rs138162782	6:56639273:G:A	6	56639273	G	A	6:56504071	0.980154	0.0007948	292	0	292	missense_variant	recessive	Uncertain significance	VUS	criteria provided, multiple submitters, no conflicts	Criteria_multSubmitter	NA	Disorders of lacrimal system	0.00139	1.2528	0.392	NA	NA	NA	NA
DST	rs138553142	6:56639604:G:C	6	56639604	G	C	6:56504402	0.983675	0.000585212	215	0	215	missense_variant	recessive	Conflicting interpretations of pathogenicity	VUS	criteria provided, conflicting interpretations	Criteria_multSubmitter	NA	Haemolytic anaemias	8.05e-06	13.98	3.1319	NA	NA	NA	NA
DST	rs151271595	6:56640283:G:C	6	56640283	G	C	6:56505081	0.839997	0.000430063	158	0	158	missense_variant	recessive	Conflicting interpretations of pathogenicity	VUS	criteria provided, conflicting interpretations	Criteria_multSubmitter	NA	Contracture of joint	6.07e-05	22.1784	5.531	NA	NA	NA	NA
DST	rs1024196	6:56642691:A:G	6	56642691	A	G	6:56507489	0.993532	0.015008656	5514	112	5402	missense_variant	recessive	Benign	(likely)Benign	criteria provided, single submitter	Criteria_oneSubmitter	Neuropathy, hereditary sensory and autonomic, type VI	Dronedarone medication	0.000763	1.1273	0.3349	Meningitis	0.003076	5.902	1.994
DST	rs75671065	6:56642764:G:A	6	56642764	G	A	6:56507562	0.965922	0.012493603	4590	66	4524	missense_variant	recessive	Conflicting interpretations of pathogenicity	VUS	criteria provided, conflicting interpretations	Criteria_multSubmitter	Epidermolysis bullosa simplex, autosomal recessive 2;Neuropathy, hereditary sensory and autonomic, type VI;Neuropathy, hereditary sensory and autonomic, type VI	Abnormal findings on diagnostic imaging and in function studies, without diagnosis	0.00125	-0.2646	0.082	NA	0.0002723	18.438	5.065
RAB23	rs1040461	6:57190556:C:T	6	57190556	C	T	6:57055354	0.998206	0.151161715	55535	8662	46873	missense_variant	recessive	Likely benign	(likely)Benign	criteria provided, single submitter	Criteria_oneSubmitter	NA	Diseases of the skin and subcutaneous tissue	0.000173	-0.0424	0.0113	Benign neoplasm: Skin of ear and external auricular canal	6.883e-05	0.71	0.178
RAB23	rs45479896	6:57196547:A:C	6	57196547	A	C	6:57061345	0.943964	0.011236077	4128	50	4078	missense_variant	recessive	Conflicting interpretations of pathogenicity	VUS	criteria provided, conflicting interpretations	Criteria_multSubmitter	Carpenter syndrome;Carpenter syndrome 1;not provided	Hypokalaemia	0.000199	0.8519	0.229	Endometriosis of intestine	0.00127	53.051	16.462
PHF3	rs41271581	6:63684165:A:G	6	63684165	A	G	6:64394066	0.996873	0.030621577	11250	362	10888	missense_variant	unknown	Benign	(likely)Benign	criteria provided, single submitter	Criteria_oneSubmitter	NA	Poisoning by drugs, medicaments and biological substances	0.000385	-0.2538	0.0715	Calculus of kidney and ureter	0.0007216	0.965	0.285
EYS	rs528919874	6:63721375:TTCTGCATG:T	6	63721375	TTCTGCATG	T	6:64431271	0.98815	0.006924559	2544	24	2520	pLoF	recessive	Pathogenic/Likely pathogenic	(likely)Pathogenic	criteria provided, multiple submitters, no conflicts	Criteria_multSubmitter	Retinitis pigmentosa 25	Hereditary retinal dystrophy	2.24e-11	6.8872	1.0296	Hereditary retinal dystrophy	3.79e-19	224.21	25.071
EYS	rs74636274	6:63778108:T:C	6	63778108	T	C	6:64488001	0.939638	0.002887955	1061	0	1061	missense_variant	recessive	Benign/Likely benign	(likely)Benign	criteria provided, multiple submitters, no conflicts	Criteria_multSubmitter	NA	Childhood allergy (age < 16)	0.000802	1.1357	0.3388	NA	NA	NA	NA
PHF3	rs191846522	6:63778167:A:G	6	63778167	A	G	6:64488060	0.976043	0.001140484	419	0	419	missense_variant	unknown	Conflicting interpretations of pathogenicity	VUS	criteria provided, conflicting interpretations	Criteria_multSubmitter	NA	Atopic dermatitis	0.000294	1.2716	0.3512	NA	NA	NA	NA
EYS	rs66462731	6:63788162:T:A	6	63788162	T	A	6:64498055	0.999549	0.111604081	41002	4740	36262	missense_variant	recessive	Benign/Likely benign	(likely)Benign	criteria provided, multiple submitters, no conflicts	Criteria_multSubmitter	NA	Immune disease comorbidities	7.75e-05	0.0874	0.0221	Other psoriatic arthropathies	0.001466	0.467	0.147
EYS	rs4710457	6:63984461:C:T	6	63984461	C	T	6:64694354	0.997731	0.315132775	115776	36888	78888	missense_variant	recessive	Benign/Likely benign	(likely)Benign	criteria provided, multiple submitters, no conflicts	Criteria_multSubmitter	NA	Other diseases of oesophagus	0.000879	0.1485	0.0446	Other disorders of male genital organs	0.0008912	-0.296	0.089
EYS	rs188093810	6:64439254:T:C	6	64439254	T	C	6:65149147	0.864445	0.000675036	248	0	248	missense_variant	recessive	Conflicting interpretations of pathogenicity	VUS	criteria provided, conflicting interpretations	Criteria_multSubmitter	NA	Carcinoma in situ of skin of scalp and neck (other cancers excluded from controls)	0.00164	16.726	5.3118	NA	NA	NA	NA
EYS	rs9353806	6:64439292:T:A	6	64439292	T	A	6:65149185	0.998801	0.345642754	126985	43970	83015	missense_variant	recessive	Benign/Likely benign	(likely)Benign	criteria provided, multiple submitters, no conflicts	Criteria_multSubmitter	NA	Iridocyclitis in diseases classified elsewhere	0.000236	0.443	0.1205	Fracture of lower leg, including ankle	0.0001319	0.067	0.018
EYS	rs16895517	6:64590250:G:C	6	64590250	G	C	6:65300143	0.99922	0.083315187	30609	2674	27935	missense_variant	recessive	Benign/Likely benign	(likely)Benign	criteria provided, multiple submitters, no conflicts	Criteria_multSubmitter	Retinitis Pigmentosa, Recessive;not specified	Sacroiliitis, not elsewhere classified	0.000114	0.4892	0.1268	Other anxiety disorders	6.425e-06	0.384	0.085
EYS	rs57312007	6:64590623:T:G	6	64590623	T	G	6:65300516	0.998205	0.172147702	63245	11164	52081	missense_variant	recessive	Benign/Likely benign	(likely)Benign	criteria provided, multiple submitters, no conflicts	Criteria_multSubmitter	NA	Motor disorders	0.000648	-0.5196	0.1523	Anomalies of pupillary function	0.0001117	1.02	0.264
EYS	rs201916371	6:64590727:T:G	6	64590727	T	G	6:65300620	0.886315	0.000694089	255	2	253	missense_variant	recessive	Conflicting interpretations of pathogenicity	VUS	criteria provided, conflicting interpretations	Criteria_multSubmitter	NA	Other anxiety disorders	0.00322	1.2033	0.4085	NA	NA	NA	NA
EYS	rs147641443	6:64590882:T:A	6	64590882	T	A	6:65300775	0.979045	0.003944059	1449	12	1437	missense_variant	recessive	Conflicting interpretations of pathogenicity	VUS	criteria provided, conflicting interpretations	Criteria_multSubmitter	Retinitis pigmentosa 25;not provided;not specified	Other disorders of pigmentation	3.91e-05	2.9845	0.7257	Other disorders of nervous system	0.0001256	23.192	6.048
EYS	rs62415826	6:64591318:T:C	6	64591318	T	C	6:65301211	0.999562	0.083799689	30787	2680	28107	missense_variant	recessive	Benign/Likely benign	(likely)Benign	criteria provided, multiple submitters, no conflicts	Criteria_multSubmitter	Retinitis Pigmentosa, Recessive;not provided;not specified	Sacroiliitis, not elsewhere classified	0.000139	0.4813	0.1263	Other anxiety disorders	6.812e-06	0.383	0.085
EYS	rs62415827	6:64591324:G:A	6	64591324	G	A	6:65301217	0.999027	0.083620042	30721	2674	28047	missense_variant	recessive	Benign/Likely benign	(likely)Benign	criteria provided, multiple submitters, no conflicts	Criteria_multSubmitter	Retinitis Pigmentosa, Recessive;not specified	Sacroiliitis, not elsewhere classified	0.000129	0.4844	0.1265	Other anxiety disorders	6.492e-06	0.384	0.085
EYS	rs62415828	6:64591515:A:G	6	64591515	A	G	6:65301408	0.999279	0.083707143	30753	2676	28077	missense_variant	recessive	Benign/Likely benign	(likely)Benign	criteria provided, multiple submitters, no conflicts	Criteria_multSubmitter	Retinitis Pigmentosa, Recessive;not specified	Sacroiliitis, not elsewhere classified	0.000132	0.4834	0.1265	Other anxiety disorders	6.577e-06	0.384	0.085
EYS	rs624851	6:64591611:A:G	6	64591611	A	G	6:65301504	0.999756	0.29179505	107202	31394	75808	missense_variant	recessive	Benign	(likely)Benign	criteria provided, multiple submitters, no conflicts	Criteria_multSubmitter	NA	Urolithiasis	3.1e-05	0.1053	0.0253	Calculus of kidney and ureter	9.233e-05	0.066	0.017
EYS	rs17403955	6:64591786:T:C	6	64591786	T	C	6:65301679	0.99922	0.083679924	30743	2676	28067	missense_variant	recessive	Benign/Likely benign	(likely)Benign	criteria provided, multiple submitters, no conflicts	Criteria_multSubmitter	Retinitis Pigmentosa, Recessive;not specified	Sacroiliitis, not elsewhere classified	0.000131	0.4836	0.1265	Other anxiety disorders	6.577e-06	0.384	0.085
EYS	rs12663622	6:64591894:G:C	6	64591894	G	C	6:65301787	0.999277	0.083698978	30750	2676	28074	missense_variant	recessive	Benign/Likely benign	(likely)Benign	criteria provided, multiple submitters, no conflicts	Criteria_multSubmitter	Retinitis Pigmentosa, Recessive;not specified	Sacroiliitis, not elsewhere classified	0.000132	0.4835	0.1265	Other anxiety disorders	6.577e-06	0.384	0.085
EYS	rs17404123	6:64593207:T:C	6	64593207	T	C	6:65303100	0.999214	0.083685368	30745	2678	28067	missense_variant	recessive	Benign/Likely benign	(likely)Benign	criteria provided, multiple submitters, no conflicts	Criteria_multSubmitter	Retinitis Pigmentosa, Recessive;not specified	Sacroiliitis, not elsewhere classified	0.000132	0.4835	0.1265	Other anxiety disorders	6.73e-06	0.383	0.085
EYS	rs9294631	6:64912570:A:G	6	64912570	A	G	6:65622463	0.995651	0.425912115	156475	66450	90025	missense_variant	recessive	Benign	(likely)Benign	criteria provided, multiple submitters, no conflicts	Criteria_multSubmitter	NA	Vascular dementia	0.000365	-0.1977	0.0555	Vascular dementia	0.0008769	-0.138	0.041
EYS	rs17411795	6:65295964:T:A	6	65295964	T	A	6:66005857	0.997448	0.275915381	101368	28268	73100	missense_variant	recessive	Benign/Likely benign	(likely)Benign	criteria provided, multiple submitters, no conflicts	Criteria_multSubmitter	NA	Myalgia	0.000498	0.1177	0.0338	NA	0.001576	0.356	0.113
EYS	rs9342464	6:65295995:C:T	6	65295995	C	T	6:66005888	0.999608	0.435095866	159849	69888	89961	missense_variant	recessive	Benign	(likely)Benign	criteria provided, multiple submitters, no conflicts	Criteria_multSubmitter	NA	Reactive arthropathies, FINNGEN	0.00192	-0.1546	0.0498	Other noninfective gastroenteritis and colitis	0.000782	-0.068	0.02
EYS	rs61753610	6:65335034:T:C	6	65335034	T	C	6:66044927	0.996019	0.17501116	64297	11434	52863	missense_variant	recessive	Benign/Likely benign	(likely)Benign	criteria provided, multiple submitters, no conflicts	Criteria_multSubmitter	NA	Alcohol related diseases and deaths, all endoints	0.00013	-0.0783	0.0205	Other symptoms and signs involving the digestive system and abdomen	0.001375	-0.222	0.069
EYS	rs61753611	6:65344041:T:G	6	65344041	T	G	6:66053934	0.977409	0.005362178	1970	14	1956	missense_variant	recessive	Benign/Likely benign	(likely)Benign	criteria provided, multiple submitters, no conflicts	Criteria_multSubmitter	NA	Malignant neoplasm of liver and intrahepatic bile ducts (other cancers excluded from controls)	0.000211	3.0716	0.8289	Peroneal tendinitis	0.0005705	137.277	39.845
EYS	rs143994166	6:65402507:A:T	6	65402507	A	T	6:66112400	0.973242	0.005745969	2111	12	2099	pLoF	recessive	Pathogenic	(likely)Pathogenic	criteria provided, single submitter	Criteria_oneSubmitter	Retinal dystrophy;Retinitis pigmentosa 25	Hereditary retinal dystrophy	1.86e-06	4.9012	1.0279	Hereditary retinal dystrophy	1.081e-08	153.741	26.89
EYS	rs144935927	6:65402517:T:A	6	65402517	T	A	6:66112410	0.939613	0.000163315	60	0	60	missense_variant	recessive	Conflicting interpretations of pathogenicity	VUS	criteria provided, conflicting interpretations	Criteria_multSubmitter	NA	Isolated proteinuria	0.00101	21.325	6.4856	NA	NA	NA	NA
EYS	rs12193967	6:65495052:G:A	6	65495052	G	A	6:66204945	0.997402	0.224030181	82306	18638	63668	missense_variant	recessive	Benign/Likely benign	(likely)Benign	criteria provided, multiple submitters, no conflicts	Criteria_multSubmitter	NA	Schizophrenia or delusion	0.000575	-0.1017	0.0295	AV-block	0.000346	0.205	0.057
LMBRD1	rs12648	6:69697573:A:T	6	69697573	A	T	6:70407465	0.999534	0.354015373	130061	46176	83885	missense_variant	recessive	Benign	(likely)Benign	criteria provided, multiple submitters, no conflicts	Criteria_multSubmitter	NA	Persons encountering health services for other counselling and medical advice, not elsewhere classified	0.00145	0.0442	0.0139	Acute epiglottitis	0.0005368	0.434	0.126
COL9A1	rs6910140	6:70234554:T:C	6	70234554	T	C	6:70944257	0.993871	0.006521715	2396	28	2368	missense_variant	dominant	Benign/Likely benign	(likely)Benign	criteria provided, multiple submitters, no conflicts	Criteria_multSubmitter	Multiple Epiphyseal Dysplasia, Dominant;Stickler Syndrome, Recessive;not provided;not specified	GI-bleeding	0.000834	0.5105	0.1528	Malignant neoplasm of kidney, except renal pelvis	0.0003266	17.122	4.765
COL9A1	rs1135056	6:70252130:T:C	6	70252130	T	C	6:70961833	0.994949	0.403007175	148060	59822	88238	missense_variant	dominant	Benign	(likely)Benign	criteria provided, multiple submitters, no conflicts	Criteria_multSubmitter	NA	Intussusception	0.00128	0.3715	0.1153	Intussusception	3.712e-05	0.467	0.113
COL9A1	rs77706858	6:70263290:T:C	6	70263290	T	C	6:70972993	0.970857	0.009690028	3560	30	3530	missense_variant	dominant	Benign/Likely benign	(likely)Benign	criteria provided, multiple submitters, no conflicts	Criteria_multSubmitter	Multiple Epiphyseal Dysplasia, Dominant;Stickler Syndrome, Recessive;not specified	severe traumatic brain injury, does not include concussion	0.00192	0.4761	0.1535	Myocarditis	7.739e-05	31.849	8.058
COL9A1	rs592121	6:70274733:A:G	6	70274733	A	G	6:70984436	0.998492	0.334847627	123019	41170	81849	missense_variant	dominant	Benign	(likely)Benign	criteria provided, multiple submitters, no conflicts	Criteria_multSubmitter	NA	Disorders of iron metabolism	0.000115	0.55	0.1426	Injury of muscle and tendon at lower leg level	4.418e-05	-0.159	0.039
COL9A1	rs151129325	6:70281012:C:T	6	70281012	C	T	6:70990715	0.988217	0.000789356	290	0	290	missense_variant	dominant	Benign/Likely benign	(likely)Benign	criteria provided, multiple submitters, no conflicts	Criteria_multSubmitter	NA	Focal epilepsy	0.000486	5.5084	1.5791	NA	NA	NA	NA
RIMS1	rs200422266	6:72182930:G:A	6	72182930	G	A	6:72892633	0.991678	0.014652084	5383	96	5287	missense_variant	unknown	Benign/Likely benign	(likely)Benign	criteria provided, multiple submitters, no conflicts	Criteria_multSubmitter	Cone-Rod Dystrophy, Dominant	Malignant neoplasm of breast (other cancers excluded from controls)	0.0012	-0.2759	0.0852	Retinal detachment with retinal break	0.0001365	4.766	1.249
RIMS1	rs199629596	6:72250382:A:G	6	72250382	A	G	6:72960085	0.99709	0.001140484	419	0	419	missense_variant	unknown	Likely benign	(likely)Benign	criteria provided, single submitter	Criteria_oneSubmitter	NA	Primary ovarian failure	0.000207	9.6994	2.6141	NA	NA	NA	NA
RIMS1	rs41265501	6:72274420:C:T	6	72274420	C	T	6:72984123	0.969967	0.008778185	3225	46	3179	missense_variant	unknown	Benign/Likely benign	(likely)Benign	criteria provided, multiple submitters, no conflicts	Criteria_multSubmitter	Cone-Rod Dystrophy, Dominant;not specified	Guillain-Barre syndrome	7.62e-05	2.8917	0.731	Obesity related asthma	0.001906	3.679	1.185
MB21D1	rs147035222	6:73452132:G:C	6	73452132	G	C	6:74161855	0.945202	0.002106765	774	0	774	missense_variant	unknown	Likely benign	(likely)Benign	criteria provided, single submitter	Criteria_oneSubmitter	NA	Erosion and ectropion of cervix uteri	0.000933	3.1199	0.9426	NA	NA	NA	NA
MTO1	rs201279883	6:73462030:G:C	6	73462030	G	C	6:74171753	0.994934	0.006799351	2498	16	2482	missense_variant	recessive	Benign	(likely)Benign	criteria provided, single submitter	Criteria_oneSubmitter	Combined oxidative phosphorylation deficiency 10	Paralytic strabismus	0.000312	1.3065	0.3624	Papilloedema, unspecified	0.001005	85.705	26.056
MTO1	rs145043138	6:73479828:A:G	6	73479828	A	G	6:74189551	0.99411	0.002569491	944	6	938	missense_variant	recessive	Likely benign	(likely)Benign	criteria provided, single submitter	Criteria_oneSubmitter	Combined oxidative phosphorylation deficiency 10;not provided	Other dorsopathies, not elsewhere classified	0.00101	-0.315	0.0958	Sequelae of injuries of head	0.001332	66.057	20.585
MTO1	rs200583827	6:73482103:C:T	6	73482103	C	T	6:74191826	0.938666	0.000650538	239	0	239	pLoF	recessive	Likely pathogenic	(likely)Pathogenic	criteria provided, single submitter	Criteria_oneSubmitter	NA	Benign neoplasm: Kidney	0.000102	11.7424	3.0226	NA	NA	NA	NA
MTO1	rs201544686	6:73482209:G:A	6	73482209	G	A	6:74191932	0.988077	0.000631485	232	0	232	missense_variant	recessive	Pathogenic/Likely pathogenic	(likely)Pathogenic	criteria provided, multiple submitters, no conflicts	Criteria_multSubmitter	NA	Hypertension	0.000155	0.7838	0.2072	NA	NA	NA	NA
MTO1	rs139608228	6:73482532:G:A	6	73482532	G	A	6:74192255	0.985017	0.00046817	172	6	166	missense_variant	recessive	Likely benign	(likely)Benign	criteria provided, multiple submitters, no conflicts	Criteria_multSubmitter	NA	Scar conditions and fibrosis of skin	0.000345	9.8024	2.7388	Acquired absence of organs, not elsewhere classified	0.0003601	205.313	57.548
SLC17A5	rs200632199	6:73600406:A:G	6	73600406	A	G	6:74310129	0.907141	0.000626041	230	2	228	missense_variant	recessive	Uncertain significance	VUS	criteria provided, single submitter	Criteria_oneSubmitter	NA	Iridocyclitis	0.000866	2.2744	0.6828	NA	NA	NA	NA
SLC17A5	rs142553916	6:73621883:G:A	6	73621883	G	A	6:74331606	0.979369	0.000465448	171	6	165	missense_variant	recessive	Conflicting interpretations of pathogenicity	Conflicting	criteria provided, conflicting interpretations	Criteria_multSubmitter	NA	Other inflammation of eyelid	0.000609	5.2383	1.5284	Acquired absence of organs, not elsewhere classified	0.0003601	205.313	57.548
SLC17A5	rs16883930	6:73621896:C:T	6	73621896	C	T	6:74331619	0.997072	0.010601871	3895	58	3837	missense_variant	recessive	Benign/Likely benign	(likely)Benign	criteria provided, multiple submitters, no conflicts	Criteria_multSubmitter	Salla disease;not specified	Chronic gastritis	2.86e-06	0.5345	0.1142	Intestinal malabsorbtion	0.0008027	11.818	3.526
SLC17A5	rs80338794	6:73644583:G:A	6	73644583	G	A	6:74354306	0.993324	0.003677311	1351	2	1349	missense_variant	recessive	Pathogenic	(likely)Pathogenic	criteria provided, multiple submitters, no conflicts	Criteria_multSubmitter	NA	Transport accidents	0.000404	3.74	1.0573	NA	NA	NA	NA
CD109	rs148575660	6:73736491:A:G	6	73736491	A	G	6:74446214	0.996806	0.017569981	6455	134	6321	missense_variant	unknown	Benign	(likely)Benign	criteria provided, single submitter	Criteria_oneSubmitter	NA	Congenital malformations of heart and great arteries	0.000671	0.4973	0.1462	Other ILD-related CVD-co-morbidities	7.205e-05	2.789	0.703
CD109	rs113690012	6:73766068:C:G	6	73766068	C	G	6:74475791	0.981755	0.001295633	476	4	472	missense_variant	unknown	Likely benign	(likely)Benign	criteria provided, single submitter	Criteria_oneSubmitter	NA	Tuberculosis	0.000996	2.6882	0.8167	Cushing syndrome	0.0001802	382.194	102.046
COL12A1	rs970547	6:75087586:C:T	6	75087586	C	T	6:75797302	0.970505	0.317928185	116803	37524	79279	missense_variant	dominant	Benign	(likely)Benign	criteria provided, single submitter	Criteria_oneSubmitter	NA	Speech and linguistic disorders	0.000293	0.1889	0.0522	Obesity related asthma	8.618e-05	0.077	0.02
COL12A1	rs41266761	6:75087675:C:T	6	75087675	C	T	6:75797391	0.946532	0.003399676	1249	4	1245	missense_variant	dominant	Conflicting interpretations of pathogenicity	VUS	criteria provided, conflicting interpretations	Criteria_multSubmitter	Bethlem myopathy 2;Ullrich congenital muscular dystrophy 2;not provided;not specified	Focal brain injury	0.00105	1.6218	0.4948	Any mental disorder	4.868e-06	3.711	0.812
COL12A1	rs199702595	6:75090220:G:A	6	75090220	G	A	6:75799936	0.87902	0.001115986	410	0	410	missense_variant	dominant	Uncertain significance	VUS	criteria provided, multiple submitters, no conflicts	Criteria_multSubmitter	NA	Haemmorrhoids and perianal venous thrombosis	0.000369	1.6207	0.4551	NA	NA	NA	NA
COL12A1	rs148065232	6:75095175:C:T	6	75095175	C	T	6:75804891	0.968537	0.024317615	8934	202	8732	pLoF	dominant	Benign	(likely)Benign	criteria provided, single submitter	Criteria_oneSubmitter	NA	Other disorders of penis	0.000608	-0.5313	0.155	NA	3.845e-05	0.553	0.134
COL12A1	rs34369939	6:75105234:A:G	6	75105234	A	G	6:75814950	0.980041	0.02277701	8368	284	8084	missense_variant	dominant	Benign/Likely benign	(likely)Benign	criteria provided, multiple submitters, no conflicts	Criteria_multSubmitter	Bethlem myopathy 2;Ullrich congenital muscular dystrophy 2;not provided;not specified	Vitreous bleeding (caused by prolif. dmrp when together with H36.03*)	0.000834	0.521	0.1559	Other headache syndromes	0.0002253	0.98	0.266
COL12A1	rs201988277	6:75113301:G:A	6	75113301	G	A	6:75823017	0.943346	0.000966281	355	0	355	missense_variant	dominant	Uncertain significance	VUS	criteria provided, multiple submitters, no conflicts	Criteria_multSubmitter	NA	Infections with a predominantly sexual mode of transmission	0.00029	1.2997	0.3587	NA	NA	NA	NA
COL12A1	rs117038107	6:75125144:G:A	6	75125144	G	A	6:75834860	0.979946	0.017276013	6347	124	6223	missense_variant	dominant	Benign	(likely)Benign	criteria provided, single submitter	Criteria_oneSubmitter	Bethlem myopathy 2;Ullrich congenital muscular dystrophy 2	Viral pneumonia (unknown virus, not influenza)	0.000408	1.0444	0.2955	Bronchiectasis	0.0008537	5.033	1.509
COL12A1	rs35523808	6:75125255:T:A	6	75125255	T	A	6:75834971	0.95514	0.057854367	21255	1338	19917	missense_variant	dominant	Benign	(likely)Benign	criteria provided, multiple submitters, no conflicts	Criteria_multSubmitter	Bethlem myopathy 2;Ullrich congenital muscular dystrophy 2;not specified	Peritonsillar abscess	0.000134	-0.2169	0.0568	Keratoconus	0.000118	2.975	0.773
COL12A1	rs200029869	6:75133937:A:G	6	75133937	A	G	6:75843653	0.999003	0.002153037	791	2	789	missense_variant	dominant	Likely benign	(likely)Benign	criteria provided, single submitter	Criteria_oneSubmitter	NA	Intussusception	8.61e-05	6.2673	1.596	NA	NA	NA	NA
COL12A1	rs240736	6:75138465:A:G	6	75138465	A	G	6:75848181	0.989752	0.235647327	86574	20834	65740	missense_variant	dominant	Benign	(likely)Benign	criteria provided, single submitter	Criteria_oneSubmitter	NA	Chronic laryngitis and laryngotracheitis	0.000182	0.1588	0.0424	Chronic laryngitis and laryngotracheitis	4.782e-05	0.228	0.056
COL12A1	rs200520924	6:75143335:T:G	6	75143335	T	G	6:75853051	0.926767	0.000307577	113	0	113	missense_variant	dominant	Uncertain significance	VUS	criteria provided, multiple submitters, no conflicts	Criteria_multSubmitter	NA	Inflammatory bowel disease, strict (require KELA)	7.22e-05	4.1001	1.0331	NA	NA	NA	NA
COL12A1	rs181257320	6:75151862:C:T	6	75151862	C	T	6:75861578	0.943898	0.004913062	1805	8	1797	LC	dominant	Likely benign	(likely)Benign	criteria provided, single submitter	Criteria_oneSubmitter	NA	Any mental disorder	0.000523	0.2321	0.0669	Injury of nerves at wrist and hand level	0.0007397	97.481	28.888
COL12A1	rs139332405	6:75165525:C:T	6	75165525	C	T	6:75875241	0.997074	0.012569817	4618	82	4536	missense_variant	dominant	Benign	(likely)Benign	criteria provided, single submitter	Criteria_oneSubmitter	Bethlem myopathy 2;Ullrich congenital muscular dystrophy 2	Appendicitis, broad definition	0.000351	-0.2028	0.0567	Procreative management	0.0004007	2.705	0.764
SENP6	rs34451237	6:75621592:A:G	6	75621592	A	G	6:76331308	0.995696	0.001129596	415	0	415	missense_variant	unknown	Uncertain significance	VUS	criteria provided, single submitter	Criteria_oneSubmitter	NA	Chronic hepatitis NAS	0.00286	6.6792	2.2395	NA	NA	NA	NA
MYO6	rs145564837	6:75848478:C:T	6	75848478	C	T	6:76558195	0.995771	0.002806297	1031	10	1021	missense_variant	both	Benign	(likely)Benign	reviewed by expert panel	Criteria_multSubmitter	Nonsyndromic Hearing Loss, Dominant;Nonsyndromic Hearing Loss, Recessive;not provided;not specified	Bacterial pneumonia, not elsewhere classified	2.2e-05	0.8434	0.1988	Other and unspecified injuries of shoulder and upper arm	0.001471	60.956	19.167
MYO6	rs199798449	6:75848483:G:A	6	75848483	G	A	6:76558200	0.997922	0.002240138	823	6	817	missense_variant	both	Conflicting interpretations of pathogenicity	VUS	criteria provided, conflicting interpretations	Criteria_multSubmitter	Nonsyndromic Hearing Loss, Dominant;Nonsyndromic Hearing Loss, Recessive;not specified	Unspecified dementia	0.00118	1.6208	0.4995	Benign neoplasm: Cerebral meninges (other cancers excluded from controls)	0.001435	59.113	18.546
MYO6	rs55662069	6:75886870:C:T	6	75886870	C	T	6:76596587	0.932693	0.000612432	225	0	225	missense_variant	both	Benign/Likely benign	(likely)Benign	criteria provided, multiple submitters, no conflicts	Criteria_multSubmitter	NA	Mental and behabioural disorders of puerperum, not classified elsewhere (more controls excluded)	0.00165	16.7181	5.3126	NA	NA	NA	NA
MYO6	rs141845119	6:75890234:C:T	6	75890234	C	T	6:76599951	0.983186	0.002136706	785	6	779	missense_variant	both	Likely benign	(likely)Benign	reviewed by expert panel	Criteria_multSubmitter	Nonsyndromic hearing loss and deafness;not provided;not specified	Bacterial pneumonia, not elsewhere classified	3.44e-05	0.9714	0.2345	NA	1.697e-05	2.131	0.495
MYO6	rs41269323	6:75914821:G:A	6	75914821	G	A	6:76624538	0.964787	0.009363398	3440	48	3392	missense_variant	both	Benign/Likely benign	(likely)Benign	criteria provided, multiple submitters, no conflicts	Criteria_multSubmitter	Nonsyndromic Hearing Loss, Dominant;Nonsyndromic Hearing Loss, Recessive;not specified	Malignant neoplasm of corpus uteri (other cancers excluded from controls)	0.000886	0.8769	0.2638	Other, unspecified and serous retinal detachments	0.0002121	20.84	5.626
MYO6	rs146461956	6:75914978:A:G	6	75914978	A	G	6:76624695	0.999436	0.022714405	8345	216	8129	missense_variant	both	Benign/Likely benign	(likely)Benign	criteria provided, multiple submitters, no conflicts	Criteria_multSubmitter	Nonsyndromic Hearing Loss, Dominant;Nonsyndromic Hearing Loss, Recessive;not specified	Other and unspecified epidermal thickening	0.000343	1.1039	0.3083	Angina pectoris	0.0002039	0.747	0.201
IMPG1	rs118155926	6:75947413:G:A	6	75947413	G	A	6:76657130	0.987143	0.040902261	15027	584	14443	missense_variant	dominant	Benign	(likely)Benign	criteria provided, single submitter	Criteria_oneSubmitter	NA	Sacroiliitis, not elsewhere classified	0.000345	0.641	0.1791	Diseases of the skin and subcutaneous tissue	0.001762	-0.231	0.074
IMPG1	rs140590110	6:76042021:C:T	6	76042021	C	T	6:76751738	0.951874	0.000634207	233	0	233	missense_variant	dominant	Benign	(likely)Benign	criteria provided, single submitter	Criteria_oneSubmitter	NA	Malignant neoplasm of corpus uteri	0.000632	4.963	1.4521	NA	NA	NA	NA
LCA5	rs1875845	6:79487131:C:T	6	79487131	C	T	6:80196848	0.998884	0.260963886	95875	25006	70869	missense_variant	unknown	Benign/Likely benign	(likely)Benign	criteria provided, multiple submitters, no conflicts	Criteria_multSubmitter	NA	Other/unspecified soft tissue disorders related to use, overuse and pressure	0.000751	-0.3152	0.0935	Carcinoma in situ of skin of other and unspecified parts of face	0.0003704	0.319	0.09
LCA5	rs139142572	6:79492604:C:T	6	79492604	C	T	6:80202321	0.998189	0.002095877	770	0	770	missense_variant	unknown	Likely benign	(likely)Benign	criteria provided, single submitter	Criteria_oneSubmitter	NA	Chronic pancreatitis	0.00165	1.4309	0.4546	NA	NA	NA	NA
LCA5	rs34068461	6:79518818:T:G	6	79518818	T	G	6:80228535	0.998373	0.144571951	53114	7664	45450	missense_variant	unknown	Benign/Likely benign	(likely)Benign	criteria provided, multiple submitters, no conflicts	Criteria_multSubmitter	NA	Other bursitis of hip	9.98e-05	0.5799	0.149	Other disorders of patella	0.0003833	0.243	0.068
LCA5	rs2655655	6:79518824:A:G	6	79518824	A	G	6:80228541	0.995788	0.198166516	72804	14354	58450	missense_variant	unknown	Benign	(likely)Benign	criteria provided, multiple submitters, no conflicts	Criteria_multSubmitter	NA	Degeneration of the brain due to alcohol	0.000138	-0.436	0.1144	Degeneration of nervous system due to alcohol	0.0001288	-0.256	0.067
ELOVL4	rs3812153	6:79916658:T:C	6	79916658	T	C	6:80626375	0.998621	0.11363191	41747	4654	37093	missense_variant	both	Benign	(likely)Benign	criteria provided, multiple submitters, no conflicts	Criteria_multSubmitter	NA	Secondary hypertension	0.000204	0.2719	0.0732	Prurigo nodularis	0.0004506	1.229	0.35
ELOVL4	rs148919174	6:79916739:C:G	6	79916739	C	G	6:80626456	0.994878	0.026555032	9756	294	9462	missense_variant	both	Benign/Likely benign	(likely)Benign	criteria provided, multiple submitters, no conflicts	Criteria_multSubmitter	Stargardt Disease, Dominant;not provided;not specified	Other diseases of oesophagus	0.00129	0.4149	0.1289	NA	0.000577	3.566	1.036
ELOVL4	rs148594713	6:79916753:A:G	6	79916753	A	G	6:80626470	0.992858	0.019562424	7187	152	7035	missense_variant	both	Benign/Likely benign	(likely)Benign	criteria provided, multiple submitters, no conflicts	Criteria_multSubmitter	Stargardt Disease, Dominant;not specified	Injuries to the ankle and foot	0.00194	-0.1696	0.0547	Other/unspecified enthesopathies, not elsewhere classified	0.0003613	4.09	1.147
BCKDHB	rs386834233	6:80201023:G:A	6	80201023	G	A	6:80910740	0.997432	0.002324518	854	4	850	missense_variant	recessive	Pathogenic/Likely pathogenic	(likely)Pathogenic	criteria provided, multiple submitters, no conflicts	Criteria_multSubmitter	Maple syrup urine disease;Maple syrup urine disease type 1B;not provided	Severe non-proliferative background diabetic retinopathy	6.15e-05	3.9268	0.98	Type 1 diabetes with peripheral circulatory complications	0.001556	46.596	14.727
PGM3	rs143654268	6:83169251:G:T	6	83169251	G	T	6:83878970	0.985654	0.000903677	332	0	332	missense_variant	recessive	Uncertain significance	VUS	criteria provided, single submitter	Criteria_oneSubmitter	NA	Postprocedural disorders of nervous system	7.89e-05	4.2826	1.0848	NA	NA	NA	NA
PGM3	rs473267	6:83170448:C:T	6	83170448	C	T	6:83880167	0.998677	0.261677028	96137	25266	70871	missense_variant	recessive	Benign	(likely)Benign	criteria provided, single submitter	Criteria_oneSubmitter	NA	Carcinoma in situ of skin of lower limb, including hip	0.000278	0.539	0.1483	Pain in throat and chest	0.001931	0.051	0.017
PGM3	rs201593125	6:83171948:G:T	6	83171948	G	T	6:83881667	0.988059	0.000498111	183	0	183	missense_variant	recessive	Uncertain significance	VUS	criteria provided, multiple submitters, no conflicts	Criteria_multSubmitter	NA	Other abnormal findings of blood chemistry	0.000651	11.3848	3.3392	NA	NA	NA	NA
PGM3	rs73749738	6:83191204:A:T	6	83191204	A	T	6:83900923	0.981213	0.000500833	184	0	184	missense_variant	recessive	Benign	(likely)Benign	criteria provided, single submitter	Criteria_oneSubmitter	NA	Female infertility, cervigal, vaginal, other or unspecified origin	0.000829	1.8261	0.5463	NA	NA	NA	NA
TBX18	rs172562	6:84764040:C:T	6	84764040	C	T	6:85473758	0.996727	0.494071663	181516	90028	91488	missense_variant	dominant	Benign	(likely)Benign	criteria provided, single submitter	Criteria_oneSubmitter	NA	Hypermetropia	9.04e-05	-0.2335	0.0596	NA	0.0004284	-0.09	0.026
NT5E	rs200369370	6:85467177:C:G	6	85467177	C	G	6:86176895	0.994123	0.005773188	2121	20	2101	missense_variant	recessive	Benign	(likely)Benign	criteria provided, single submitter	Criteria_oneSubmitter	NA	Drug-induced hypoglycaemia without coma	0.000158	3.3351	0.8826	Preterm labour and delivery	0.000399	5.701	1.61
NT5E	rs41271617	6:85485315:G:A	6	85485315	G	A	6:86195033	0.998125	0.002065936	759	0	759	missense_variant	recessive	Likely benign	(likely)Benign	criteria provided, single submitter	Criteria_oneSubmitter	NA	Small fibre neuropathy	0.000633	5.1597	1.51	NA	NA	NA	NA
SNX14	rs113111730	6:85572372:C:A	6	85572372	C	A	6:86282090	0.997538	0.001200366	441	2	439	LC	recessive	Benign	(likely)Benign	criteria provided, single submitter	Criteria_oneSubmitter	NA	Disorders of iron metabolism	9.51e-05	12.0302	3.0824	NA	NA	NA	NA
ZNF292	rs11753862	6:87258353:T:C	6	87258353	T	C	6:87968071	0.99493	0.009107538	3346	56	3290	missense_variant	unknown	Benign	(likely)Benign	criteria provided, single submitter	Criteria_oneSubmitter	NA	All influenza	2.26e-06	0.7133	0.1508	Viral pneumonia (unknown virus, not influenza)	0.0003762	16.556	4.656
ZNF292	rs61747660	6:87260915:G:A	6	87260915	G	A	6:87970633	0.997869	0.010661753	3917	62	3855	missense_variant	unknown	Benign	(likely)Benign	criteria provided, single submitter	Criteria_oneSubmitter	NA	Bullous disorders	0.000488	1.1202	0.3212	Nontoxic single thyroid nodule	0.003069	6.097	2.059
SLC35A1	rs145006535	6:87477478:A:G	6	87477478	A	G	6:88187196	0.999486	0.0053649	1971	14	1957	missense_variant	recessive	Conflicting interpretations of pathogenicity	VUS	criteria provided, conflicting interpretations	Criteria_multSubmitter	Congenital disorder of glycosylation;not provided	Endometriosis of rectovaginal septum and vagina	0.00112	0.9716	0.2982	Colectomy operation	0.0001181	26.904	6.988
RARS2	rs3757370	6:87521508:T:C	6	87521508	T	C	6:88231226	0.987466	0.068823696	25285	1754	23531	missense_variant	recessive	Benign/Likely benign	(likely)Benign	criteria provided, multiple submitters, no conflicts	Criteria_multSubmitter	Pontoneocerebellar hypoplasia;not provided;not specified	Benign neoplasm: Caecum (other cancers excluded from controls)	0.000522	0.3827	0.1103	Benign mammary dysplasia	0.0006722	0.613	0.18
RARS2	rs17850652	6:87529548:T:C	6	87529548	T	C	6:88239266	0.999791	0.102303287	37585	3904	33681	missense_variant	recessive	Likely benign	(likely)Benign	criteria provided, single submitter	Criteria_oneSubmitter	Pontoneocerebellar hypoplasia;not provided;not specified	Medical abortion	0.000319	0.1014	0.0282	Benign neoplasm: Colon, unspecified (other cancers excluded from controls)	5.186e-05	0.437	0.108
RARS2	rs139721632	6:87529602:C:G	6	87529602	C	G	6:88239320	0.973564	0.001932562	710	8	702	missense_variant	recessive	Uncertain significance	VUS	criteria provided, single submitter	Criteria_oneSubmitter	Pontocerebellar hypoplasia type 6;Pontoneocerebellar hypoplasia;not provided	Benign neoplasm: Skin of ear and external auricular canal	0.00113	2.9953	0.9197	Other/unspecified dorsalgia	0.0006671	11.198	3.291
RARS2	rs145297855	6:87529647:C:T	6	87529647	C	T	6:88239365	0.876483	0.001325574	487	2	485	missense_variant	recessive	Uncertain significance	VUS	criteria provided, multiple submitters, no conflicts	Criteria_multSubmitter	NA	Additional codes for the location of defect, injury or illness	0.00194	4.2271	1.3638	NA	NA	NA	NA
RARS2	rs35862137	6:87530852:C:T	6	87530852	C	T	6:88240570	0.993139	0.05096247	18723	994	17729	missense_variant	recessive	Benign/Likely benign	(likely)Benign	criteria provided, multiple submitters, no conflicts	Criteria_multSubmitter	Pontoneocerebellar hypoplasia;not provided;not specified	Benign neoplasm: Colon, unspecified	0.000267	-0.2426	0.0665	Other diseases caused by chlamydiae	0.003165	3.219	1.091
RARS2	rs138360045	6:87569549:T:G	6	87569549	T	G	6:88279267	0.964376	0.000696811	256	0	256	missense_variant	recessive	Conflicting interpretations of pathogenicity	VUS	criteria provided, conflicting interpretations	Criteria_multSubmitter	NA	Autonomic disorders	0.000664	11.4022	3.3494	NA	NA	NA	NA
GABRR2	rs61739705	6:89257770:C:T	6	89257770	C	T	6:89967489	0.949667	0.001540606	566	6	560	missense_variant	unknown	Likely benign	(likely)Benign	criteria provided, single submitter	Criteria_oneSubmitter	NA	Other encephalitis	0.000611	5.2869	1.5428	NA	NA	NA	NA
GABRR2	rs117866541	6:89264443:T:C	6	89264443	T	C	6:89974162	0.947157	0.009469553	3479	46	3433	missense_variant	unknown	Benign	(likely)Benign	criteria provided, single submitter	Criteria_oneSubmitter	NA	Ectropion of eyelid	0.000415	1.5764	0.4465	Presence of cardiac and vascular implants and grafts	0.0004872	3.123	0.895
MDN1	rs34750131	6:89645070:G:A	6	89645070	G	A	6:90354789	0.994509	0.010596427	3893	52	3841	missense_variant	unknown	not provided	not_provided	no assertion provided	none	not provided	Type 2 diabetes with other specified/multiple/unspecified complications	0.00022	-0.2309	0.0625	Carcinoma in situ of skin (other cancers excluded from controls)	0.001693	7.356	2.343
MDN1	rs16882046	6:89664564:A:G	6	89664564	A	G	6:90374283	0.995728	0.027575751	10131	332	9799	missense_variant	unknown	Benign	(likely)Benign	criteria provided, single submitter	Criteria_oneSubmitter	not specified	Other infectious diseases	6.72e-05	0.5826	0.1462	Coronary revascularization (ANGIO or CABG)	0.0001853	0.891	0.238
MDN1	rs41273327	6:89674555:T:C	6	89674555	T	C	6:90384274	0.995725	0.027564863	10127	324	9803	missense_variant	unknown	Benign	(likely)Benign	criteria provided, single submitter	Criteria_oneSubmitter	not specified	Other infectious diseases	6.62e-05	0.5833	0.1462	Burn and corrosion of head and neck	0.0003705	6.876	1.931
MDN1	rs148728196	6:89695852:T:G	6	89695852	T	G	6:90405571	0.976838	0.008772742	3223	34	3189	missense_variant	unknown	Likely benign	(likely)Benign	criteria provided, single submitter	Criteria_oneSubmitter	NA	Other localized connective tissue disorders	0.00055	2.3685	0.6855	Abnormalities of heart beat	0.0002231	4.273	1.158
BACH2	rs143586122	6:89951523:C:T	6	89951523	C	T	6:90661242	0.985583	0.0037753	1387	2	1385	missense_variant	dominant	Likely benign	(likely)Benign	criteria provided, single submitter	Criteria_oneSubmitter	NA	Other bursal cyst	0.00106	3.7839	1.1554	NA	NA	NA	NA
NDUFAF4	rs201754378	6:96891141:A:T	6	96891141	A	T	6:97339017	0.99299	0.012646031	4646	40	4606	missense_variant	recessive	Conflicting interpretations of pathogenicity	VUS	criteria provided, conflicting interpretations	Criteria_multSubmitter	Mitochondrial complex I deficiency;not specified	Special screening examination for infectious and parasitic diseases	8.05e-05	0.3866	0.0981	Abnormalities of forces of labour	0.001703	3.673	1.171
FBXL4	rs754570800	6:98905502:G:A	6	98905502	G	A	6:99353378	0.828239	0.000296689	109	0	109	missense_variant	recessive	Uncertain significance	VUS	criteria provided, single submitter	Criteria_oneSubmitter	NA	Anxiety disorders	0.000262	1.562	0.4279	NA	NA	NA	NA
FBXL4	rs201858974	6:98917705:C:G	6	98917705	C	G	6:99365581	0.994604	0.000977169	359	2	357	missense_variant	recessive	Uncertain significance	VUS	criteria provided, single submitter	Criteria_oneSubmitter	NA	Persons encountering health services for specific procedures and health care	1.99e-05	0.8186	0.1919	NA	NA	NA	NA
FBXL4	rs189230796	6:98926654:A:C	6	98926654	A	C	6:99374530	0.969484	0.00065326	240	2	238	missense_variant	recessive	Uncertain significance	VUS	criteria provided, single submitter	Criteria_oneSubmitter	NA	Urehtritis and urethral syndrome	0.000163	11.2171	2.9749	NA	NA	NA	NA
FBXL4	rs199983343	6:98926858:G:T	6	98926858	G	T	6:99374734	0.987675	0.00106427	391	0	391	missense_variant	recessive	Uncertain significance	VUS	criteria provided, single submitter	Criteria_oneSubmitter	NA	Bipolar affective disorders	0.000403	1.3004	0.3675	NA	NA	NA	NA
FBXL4	rs34316889	6:98926884:A:T	6	98926884	A	T	6:99374760	0.991984	0.012561651	4615	60	4555	missense_variant	recessive	Benign	(likely)Benign	criteria provided, multiple submitters, no conflicts	Criteria_multSubmitter	Mitochondrial DNA depletion syndrome 13 (encephalomyopathic type);not provided;not specified	Isolated proteinuria	0.00012	1.5901	0.4134	COPD, hospital admissions	0.001347	2.606	0.813
FBXL4	rs201901274	6:98926885:T:C	6	98926885	T	C	6:99374761	0.921355	0.000805688	296	2	294	missense_variant	recessive	Uncertain significance	VUS	criteria provided, single submitter	Criteria_oneSubmitter	NA	Hypertension	0.00117	-0.5746	0.1771	NA	NA	NA	NA
FBXL4	rs148934429	6:98926898:T:C	6	98926898	T	C	6:99374774	0.948406	0.000748527	275	2	273	missense_variant	recessive	Uncertain significance	VUS	criteria provided, single submitter	Criteria_oneSubmitter	NA	Heart failure,strict	2.12e-05	1.4024	0.3298	NA	NA	NA	NA
COQ3	rs138873880	6:99376065:C:T	6	99376065	C	T	6:99823941	0.985068	0.003993054	1467	10	1457	missense_variant	unknown	Likely benign	(likely)Benign	criteria provided, single submitter	Criteria_oneSubmitter	NA	Diseases of spleen	0.000244	5.0478	1.3761	Behavioural disorders	0.0004558	154.413	44.049
USP45	rs554927779	6:99468543:CT:C	6	99468543	CT	C	6:99916419	0.983092	0.001282023	471	2	469	pLoF	unknown	not provided	not_provided	no assertion provided	none	NA	Asthma, unspecified (mode)	0.000231	0.9567	0.2598	NA	NA	NA	NA
USP45	rs17850034	6:99482751:A:G	6	99482751	A	G	6:99930627	0.998545	0.004333293	1592	6	1586	pLoF	unknown	Benign	(likely)Benign	criteria provided, single submitter	Criteria_oneSubmitter	NA	Pleural plaque	0.002	1.0962	0.3547	Immunodeficiency with predominantly antibody defects	0.0008566	90.363	27.105
SIM1	rs3734355	6:100420845:G:A	6	100420845	G	A	6:100868721	0.993916	0.177082539	65058	11594	53464	missense_variant	unknown	Benign	(likely)Benign	criteria provided, single submitter	Criteria_oneSubmitter	NA	Crohn's disease of large intestine	0.000186	0.2878	0.077	NA	0.0003934	0.221	0.062
SIM1	rs3734354	6:100420903:G:T	6	100420903	G	T	6:100868779	0.993945	0.177090705	65061	11594	53467	missense_variant	unknown	Benign	(likely)Benign	criteria provided, single submitter	Criteria_oneSubmitter	NA	Crohn's disease of large intestine	0.000187	0.2878	0.077	NA	0.0003912	0.221	0.062
SIM1	rs138546433	6:100449665:A:G	6	100449665	A	G	6:100897541	0.995305	0.009913225	3642	42	3600	missense_variant	unknown	Benign	(likely)Benign	criteria provided, single submitter	Criteria_oneSubmitter	NA	Oligomenorrhoea	0.000126	1.4309	0.3733	Glaucoma	0.0005239	2.402	0.693
GRIK2	rs2235076	6:102068385:G:A	6	102068385	G	A	6:102516260	0.961478	0.019175912	7045	132	6913	missense_variant	recessive	Benign	(likely)Benign	criteria provided, single submitter	Criteria_oneSubmitter	not specified	Dislocation, sprain and strain of joints and ligaments of lumbar spine and pelvis	0.00162	1.1258	0.3572	Nonorganic sleeping disorders (more controls excluded)	0.0002662	4.497	1.233
HACE1	rs34365906	6:104785198:T:C	6	104785198	T	C	6:105233073	0.944658	0.002553159	938	4	934	missense_variant	recessive	Benign	(likely)Benign	criteria provided, single submitter	Criteria_oneSubmitter	NA	Conductive hearing loss, unspecified	0.000737	1.7375	0.5148	Oedema, not elsewhere classified	0.0002254	33.59	9.106
PRDM1	rs2185379	6:106088378:G:A	6	106088378	G	A	6:106536253	0.992957	0.020539593	7546	176	7370	missense_variant	unknown	not provided	not_provided	no assertion provided	none	not specified	Lesion of plantar nerve	0.000613	0.6066	0.1771	Other specified/unspecified disorders of synovium and tendon +Other specified/unspecified bursopathies	0.0003028	5.491	1.52
PRDM1	rs811925	6:106099497:C:G	6	106099497	C	G	6:106547372	0.994846	0.22801779	83771	19060	64711	missense_variant	unknown	not provided	not_provided	no assertion provided	none	NA	Symptoms and signs concerning food and fluid intake	0.00109	0.1736	0.0532	Specific developmental disorder of motor function	0.000561	0.687	0.199
PRDM1	rs17066588	6:106105017:G:C	6	106105017	G	C	6:106552892	0.915739	0.000402844	148	4	144	missense_variant	unknown	Benign	(likely)Benign	criteria provided, single submitter	Criteria_oneSubmitter	NA	Pleural plaque	0.00181	5.1467	1.6498	Chronic mastoiditis	0.0007956	102.593	30.585
PRDM1	rs143040512	6:106105221:G:A	6	106105221	G	A	6:106553096	0.991295	0.00864209	3175	32	3143	missense_variant	unknown	not provided	not_provided	no assertion provided	none	not specified	KELA_REIMBURSEMENT_202	9.04e-05	0.365	0.0932	Adult respiratory distress syndrome	0.001351	62.325	19.447
PRDM1	rs141465160	6:106105508:C:T	6	106105508	C	T	6:106553383	0.983927	0.01737128	6382	128	6254	missense_variant	unknown	not provided	not_provided	no assertion provided	none	not specified	Use of antiglaucoma preparations and miotics	0.000223	0.6638	0.1798	Venous complications and haemorrhoids in pregnancy	0.0003424	17.451	4.873
RTN4IP1	rs150345358	6:106628892:G:T	6	106628892	G	T	6:107076767	0.987164	0.015414221	5663	64	5599	missense_variant	recessive	Benign	(likely)Benign	criteria provided, single submitter	Criteria_oneSubmitter	NA	Convergence insufficiency and excess	7.67e-05	2.3146	0.5853	Injuries to the shoulder and upper arm	0.0006747	1.382	0.407
PDSS2	rs35555197	6:107245583:C:T	6	107245583	C	T	6:107566787	0.986322	0.002191144	805	2	803	missense_variant	recessive	Conflicting interpretations of pathogenicity	VUS	criteria provided, conflicting interpretations	Criteria_multSubmitter	NA	Portal vein thrombosis	0.00149	6.0061	1.8906	NA	NA	NA	NA
PDSS2	rs3734676	6:107459275:C:G	6	107459275	C	G	6:107780479	0.999649	0.02162836	7946	186	7760	missense_variant	recessive	Benign/Likely benign	(likely)Benign	criteria provided, multiple submitters, no conflicts	Criteria_multSubmitter	Coenzyme Q10 deficiency, primary;not provided;not specified	Other pleural conditions	0.000617	0.5798	0.1693	Congenital malformations of great arteries	0.001951	7.114	2.297
PDSS2	rs3734675	6:107459279:A:G	6	107459279	A	G	6:107780483	0.99965	0.02162836	7946	186	7760	missense_variant	recessive	Benign/Likely benign	(likely)Benign	criteria provided, multiple submitters, no conflicts	Criteria_multSubmitter	Coenzyme Q10 deficiency, primary;not provided;not specified	Other pleural conditions	0.000617	0.5798	0.1693	Congenital malformations of great arteries	0.001951	7.114	2.297
SOBP	rs201319446	6:107634165:C:T	6	107634165	C	T	6:107955369	0.897733	0.000508999	187	0	187	missense_variant	recessive	Uncertain significance	VUS	criteria provided, multiple submitters, no conflicts	Criteria_multSubmitter	NA	Nonorganic sleeping disorders	6.66e-05	4.0312	1.0108	NA	NA	NA	NA
SOBP	rs146747167	6:107634459:A:G	6	107634459	A	G	6:107955663	0.959694	0.00113504	417	4	413	missense_variant	recessive	Benign	(likely)Benign	criteria provided, multiple submitters, no conflicts	Criteria_multSubmitter	not provided;not specified	Flat foot [pes planus] (acquired)	0.000741	2.9722	0.8809	Tobacco use	0.0005191	220.471	63.523
SOBP	rs368271940	6:107634654:C:A	6	107634654	C	A	6:107955858	0.833927	0.000345684	127	0	127	missense_variant	recessive	Conflicting interpretations of pathogenicity	VUS	criteria provided, conflicting interpretations	Criteria_multSubmitter	NA	Primary open-angle glaucoma, strict	7e-04	3.1501	0.9294	NA	NA	NA	NA
SCML4	rs200680801	6:107707990:G:A	6	107707990	G	A	6:108029194	0.956124	0.001047938	385	0	385	missense_variant	unknown	Benign	(likely)Benign	criteria provided, single submitter	Criteria_oneSubmitter	NA	Benign neoplasm: Other and unspecified parts of small intestine	0.000882	6.9071	2.0769	NA	NA	NA	NA
SEC63		6:107883115:ACTT:A	6	107883115	ACTT	A	6:108204319	0.894928	0.013337398	4900	90	4810	inframe_indel	dominant	Conflicting interpretations of pathogenicity	Conflicting	criteria provided, conflicting interpretations	Criteria_multSubmitter	NA	Pregnancy examination and test	8.51e-05	0.4382	0.1115	Generalized anxiety disorder	0.0001109	5.277	1.365
SEC63	rs17854547	6:107893490:C:T	6	107893490	C	T	6:108214694	0.965916	0.05476499	20120	1152	18968	missense_variant	dominant	Likely benign	(likely)Benign	criteria provided, single submitter	Criteria_oneSubmitter	Polycystic liver disease 1	Erythema nodosum	0.000116	0.6994	0.1814	Other disorders starting during childhood or adolecense	0.0007184	1.796	0.531
FOXO3	rs111556510	6:108561627:C:T	6	108561627	C	T	6:108882830	0.993075	0.036157958	13284	486	12798	missense_variant	unknown	Benign	(likely)Benign	criteria provided, single submitter	Criteria_oneSubmitter	NA	Disorders of brain, other and unspecified	0.000344	1.4256	0.3983	Melanocytic naevi of eyelid, including canthus	0.002174	7.477	2.439
CD164	rs62436104	6:109368870:C:T	6	109368870	C	T	6:109690073	0.985594	0.005525493	2030	12	2018	missense_variant	dominant	Likely benign	(likely)Benign	criteria provided, multiple submitters, no conflicts	Criteria_multSubmitter	not specified	Primary coxarthrosis, bilateral	3.01e-05	0.7823	0.1875	Campylobacter enteritis	0.001956	47.785	15.43
CD164	rs145357332	6:109379644:T:C	6	109379644	T	C	6:109700847	0.985647	0.003892343	1430	2	1428	missense_variant	dominant	Uncertain significance	VUS	criteria provided, single submitter	Criteria_oneSubmitter	NA	Hypertension, essential	0.000559	-0.2981	0.0864	NA	NA	NA	NA
MICAL1	rs41288558	6:109447365:G:T	6	109447365	G	T	6:109768568	0.995268	0.029685237	10906	372	10534	missense_variant	unknown	Benign	(likely)Benign	criteria provided, single submitter	Criteria_oneSubmitter	NA	Disorders of continuity of bone	0.000412	-0.5378	0.1523	Ovarian cyst	4.515e-05	0.856	0.21
ZBTB24	rs142830104	6:109466257:A:G	6	109466257	A	G	6:109787460	0.992315	0.000862848	317	0	317	missense_variant	recessive	Benign	(likely)Benign	criteria provided, single submitter	Criteria_oneSubmitter	NA	Other symptoms and signs involving the nervous and musculoskeletal systems	0.000708	1.2997	0.3838	NA	NA	NA	NA
ZBTB24	rs61731736	6:109466273:C:T	6	109466273	C	T	6:109787476	0.993099	0.001069714	393	2	391	missense_variant	recessive	Benign	(likely)Benign	criteria provided, single submitter	Criteria_oneSubmitter	NA	Certain zoonotic bacterial diseases	0.000593	7.2552	2.1122	NA	NA	NA	NA
ZBTB24	rs778110573	6:109466279:C:T	6	109466279	C	T	6:109787482	0.954373	0.000511721	188	0	188	missense_variant	recessive	Uncertain significance	VUS	criteria provided, single submitter	Criteria_oneSubmitter	NA	Other and unspecidied mood [affective] disorders	0.000281	6.211	1.7099	NA	NA	NA	NA
ZBTB24	rs2232448	6:109466393:C:T	6	109466393	C	T	6:109787596	0.994594	0.009197361	3379	36	3343	missense_variant	recessive	Benign	(likely)Benign	criteria provided, single submitter	Criteria_oneSubmitter	Immunodeficiency-centromeric instability-facial anomalies syndrome 2	Coxarthrosis, primary, with hip surgery	0.000564	0.3722	0.1079	Postpartum care and examination	0.0006159	4.943	1.443
ZBTB24	rs147441359	6:109481881:C:T	6	109481881	C	T	6:109803084	0.976115	0.002602154	956	8	948	missense_variant	recessive	Conflicting interpretations of pathogenicity	VUS	criteria provided, conflicting interpretations	Criteria_multSubmitter	Immunodeficiency-centromeric instability-facial anomalies syndrome 2;Kabuki syndrome 1;not specified	Fracture of lower leg, including ankle	0.000222	0.6286	0.1702	Follow-up examination after treatment for conditions other than malignant neoplasms	0.0002022	4.021	1.082
FIG4	rs121908287	6:109715133:T:C	6	109715133	T	C	6:110036336	0.945061	0.000370181	136	0	136	missense_variant	both	Conflicting interpretations of pathogenicity	Conflicting	criteria provided, conflicting interpretations	Path_Criteria_multSubmitter_confl	NA	Obsessive-compulsive disorder	0.000498	9.0047	2.5862	NA	NA	NA	NA
FIG4	rs551339249	6:109727169:C:T	6	109727169	C	T	6:110048372	0.938678	0.000364737	134	2	132	missense_variant	both	Uncertain significance	VUS	criteria provided, multiple submitters, no conflicts	Criteria_multSubmitter	NA	Systemic sclerosis	0.000492	12.9401	3.7128	NA	NA	NA	NA
FIG4	rs2295837	6:109743725:A:T	6	109743725	A	T	6:110064928	0.999113	0.066689712	24501	1780	22721	missense_variant	both	Benign/Likely benign	(likely)Benign	criteria provided, multiple submitters, no conflicts	Criteria_multSubmitter	Amyotrophic Lateral Sclerosis, Dominant;Amyotrophic lateral sclerosis type 11;Charcot-Marie-Tooth disease type 4;Charcot-Marie-Tooth disease, type 4J;not specified	Other bursal cyst	4.67e-05	1.0136	0.249	Viral pneumonia (unknown virus, not influenza)	1.301e-05	2.141	0.491
FIG4	rs9885672	6:109786314:T:C	6	109786314	T	C	6:110107517	0.9931	0.216215554	79435	17300	62135	missense_variant	both	Benign	(likely)Benign	criteria provided, multiple submitters, no conflicts	Criteria_multSubmitter	NA	Type 2 diabetes with coma	0.000564	-0.1451	0.0421	Femoral hernia, unilateral	0.0002442	0.53	0.144
REV3L	rs199778150	6:111367606:G:T	6	111367606	G	T	6:111688809	0.995988	0.001031607	379	0	379	missense_variant	unknown	Likely benign	(likely)Benign	criteria provided, single submitter	Criteria_oneSubmitter	NA	Haemangioma and lymphangioma, any site	0.00042	3.152	0.8936	NA	NA	NA	NA
REV3L	rs17539692	6:111367744:T:A	6	111367744	T	A	6:111688947	0.994968	0.002806297	1031	2	1029	missense_variant	unknown	Likely benign	(likely)Benign	criteria provided, single submitter	Criteria_oneSubmitter	NA	Calculus of kidney and ureter	0.000324	0.8341	0.232	NA	NA	NA	NA
REV3L	rs141825447	6:111374351:T:C	6	111374351	T	C	6:111695554	0.984581	0.001551493	570	0	570	missense_variant	unknown	Likely benign	(likely)Benign	criteria provided, single submitter	Criteria_oneSubmitter	NA	Vascular dementia (undefined)	0.000373	5.3812	1.5121	NA	NA	NA	NA
REV3L	rs144404854	6:111375000:T:C	6	111375000	T	C	6:111696203	0.963133	0.000778469	286	0	286	missense_variant	unknown	Likely benign	(likely)Benign	criteria provided, single submitter	Criteria_oneSubmitter	NA	Other obstetric trauma	0.00107	4.4822	1.3697	NA	NA	NA	NA
REV3L	rs145125814	6:111376485:A:C	6	111376485	A	C	6:111697688	0.998299	0.01319858	4849	80	4769	missense_variant	unknown	Benign	(likely)Benign	criteria provided, single submitter	Criteria_oneSubmitter	NA	Other diabetes, wide definition	3.36e-05	-0.2019	0.0487	Parapsoriasis	0.0002396	21.008	5.719
TRAF3IP2	rs139767840	6:111575660:T:C	6	111575660	T	C	6:111896863	0.99979	0.00087918	323	0	323	missense_variant	recessive	Likely benign	(likely)Benign	criteria provided, single submitter	Criteria_oneSubmitter	NA	Shoulder lesions	3.71e-05	0.9776	0.237	NA	NA	NA	NA
TRAF3IP2	rs1043730	6:111580250:G:T	6	111580250	G	T	6:111901453	0.999512	0.161349854	59278	9654	49624	missense_variant	recessive	Benign	(likely)Benign	criteria provided, single submitter	Criteria_oneSubmitter	NA	Sensorineural hearing loss	0.000461	-0.0652	0.0186	Sensorineural hearing loss	0.0003977	-0.038	0.011
TRAF3IP2	rs139282334	6:111591438:G:T	6	111591438	G	T	6:111912641	0.957515	0.002471502	908	8	900	missense_variant	recessive	Benign	(likely)Benign	criteria provided, single submitter	Criteria_oneSubmitter	Candidiasis, familial, 8	Bullous pemphigoid	1.25e-05	9.3289	2.1354	Benign neoplasm: Vulva	0.0005127	142.953	41.149
TRAF3IP2	rs13190932	6:111591867:G:A	6	111591867	G	A	6:111913070	0.999473	0.062685771	23030	1486	21544	missense_variant	recessive	Benign	(likely)Benign	criteria provided, single submitter	Criteria_oneSubmitter	not specified	Psoriasis	1.77e-05	0.2255	0.0525	Multiple delivery	0.0006348	1.28	0.375
TRAF3IP2	rs33980500	6:111592059:C:T	6	111592059	C	T	6:111913262	0.998546	0.072239703	26540	1968	24572	missense_variant	recessive	Benign	(likely)Benign	criteria provided, single submitter	Criteria_oneSubmitter	Psoriasis susceptibility 13;not specified	Psoriasis	1.86e-06	0.2354	0.0494	Diseases of middle ear and mastoid	0.0006533	0.251	0.074
FYN	rs28763975	6:111661835:G:C	6	111661835	G	C	6:111983038	0.908828	0.001831851	673	0	673	missense_variant	unknown	Benign	(likely)Benign	criteria provided, single submitter	Criteria_oneSubmitter	NA	Dislocation, sprain and strain of joints and ligaments of knee	0.00182	0.5595	0.1794	NA	NA	NA	NA
WISP3	rs1230345	6:112061110:G:T	6	112061110	G	T	6:112382313	0.999136	0.222554901	81764	18380	63384	missense_variant	unknown	Benign	(likely)Benign	criteria provided, single submitter	Criteria_oneSubmitter	NA	Loose body in joint	0.00251	0.3119	0.1032	Papilloedema, unspecified	0.000292	0.694	0.191
LAMA4	rs1050349	6:112136181:G:C	6	112136181	G	C	6:112457383	0.998829	0.186073035	68361	12840	55521	missense_variant	dominant	Benign	(likely)Benign	criteria provided, multiple submitters, no conflicts	Criteria_multSubmitter	NA	Dislocation, sprain and strain of joints and ligaments at neck level	0.000383	-0.1606	0.0452	Cardiomyopathy, Hypertrophic obstructive	0.002906	0.552	0.185
LAMA4	rs2032567	6:112136188:C:T	6	112136188	C	T	6:112457390	0.999837	0.262245909	96346	25598	70748	missense_variant	dominant	Benign	(likely)Benign	criteria provided, multiple submitters, no conflicts	Criteria_multSubmitter	NA	Cellulitis	0.00043	0.119	0.0338	Cellulitis	0.0006223	0.072	0.021
LAMA4	rs374159760	6:112136257:G:C	6	112136257	G	C	6:112457459	0.916068	0.00034024	125	0	125	LC	dominant	Uncertain significance	VUS	criteria provided, single submitter	Criteria_oneSubmitter	NA	Disorders of synovium and tendon in diseases classified elsewhere	0.000199	21.8186	5.8637	NA	NA	NA	NA
LAMA4	rs41289902	6:112139163:C:T	6	112139163	C	T	6:112460365	0.986814	0.02195499	8066	182	7884	missense_variant	dominant	Benign	(likely)Benign	criteria provided, multiple submitters, no conflicts	Criteria_multSubmitter	Cardiomyopathy;Dilated cardiomyopathy 1JJ;not specified	Anomalies of pupillary function	0.00028	1.5458	0.4255	Anomalies of pupillary function	2.266e-05	18.319	4.324
LAMA4	rs183262122	6:112139808:C:A	6	112139808	C	A	6:112461010	0.999815	0.003475889	1277	2	1275	missense_variant	dominant	Conflicting interpretations of pathogenicity	VUS	criteria provided, conflicting interpretations	Criteria_multSubmitter	NA	Malignant neoplasm of kidney, except renal pelvis	0.000127	1.8919	0.4936	NA	NA	NA	NA
LAMA4	rs180931319	6:112142172:G:C	6	112142172	G	C	6:112463374	0.95777	0.002006054	737	8	729	missense_variant	dominant	Conflicting interpretations of pathogenicity	VUS	criteria provided, conflicting interpretations	Criteria_multSubmitter	Primary familial hypertrophic cardiomyopathy;not provided	Other and unspecified skin changes due to chronic exposure to nonionizing radiation	0.000122	7.9927	2.08	Other peripheral vascular diseases	1.863e-05	55.734	13.02
LAMA4	rs3734286	6:112150486:G:C	6	112150486	G	C	6:112471688	0.997756	0.187314229	68817	12858	55959	missense_variant	dominant	Benign	(likely)Benign	criteria provided, single submitter	Criteria_oneSubmitter	NA	Dislocation, sprain and strain of joints and ligaments at neck level	0.000121	-0.1738	0.0452	Dronedarone medication	0.0001778	0.599	0.16
LAMA4	rs138153075	6:112165195:G:A	6	112165195	G	A	6:112486397	0.995351	0.00264026	970	6	964	missense_variant	dominant	Likely benign	(likely)Benign	criteria provided, multiple submitters, no conflicts	Criteria_multSubmitter	Cardiomyopathy;Cardiovascular phenotype;Dilated cardiomyopathy 1JJ;not provided;not specified	Placenta praevia	0.000646	2.9136	0.8541	Acute appendicitis, with complications	0.004868	20.642	7.331
LAMA4	rs1050348	6:112172670:A:G	6	112172670	A	G	6:112493872	0.997243	0.429249186	157701	68014	89687	missense_variant	dominant	Benign	(likely)Benign	criteria provided, multiple submitters, no conflicts	Criteria_multSubmitter	NA	Other and unspecified injuries of abdomen, lower back and pelvis	0.000322	0.4729	0.1315	Sacroiliitis, not elsewhere classified	0.0002313	-0.19	0.052
LAMA4	rs11757455	6:112201651:G:A	6	112201651	G	A	6:112522852	0.982227	0.042742278	15703	602	15101	missense_variant	dominant	Benign	(likely)Benign	criteria provided, multiple submitters, no conflicts	Criteria_multSubmitter	not specified	Hydrocele	0.000202	-0.3016	0.0811	Diseases of arteries, arterioles and capillaries	0.0001147	0.563	0.146
COL10A1	rs2228547	6:116120483:C:G	6	116120483	C	G	6:116441646	0.994241	0.150783368	55396	8340	47056	missense_variant	dominant	Benign	(likely)Benign	criteria provided, multiple submitters, no conflicts	Criteria_multSubmitter	NA	Diseases of the skin and subcutaneous tissue	4e-04	0.04	0.0113	Other specified/unspecified systemic involvement of connective tissue	0.0005978	0.494	0.144
COL10A1	rs148785195	6:116121523:C:T	6	116121523	C	T	6:116442686	0.992315	0.002645704	972	6	966	missense_variant	dominant	Benign/Likely benign	(likely)Benign	criteria provided, multiple submitters, no conflicts	Criteria_multSubmitter	Metaphyseal chondrodysplasia;not provided	Secondary polycythaemia	0.000604	5.323	1.552	Other inflammation of vagina/vulva	0.001208	67.759	20.932
COL10A1	rs145214720	6:116121860:C:T	6	116121860	C	T	6:116443023	0.935692	0.000217753	80	0	80	missense_variant	dominant	Likely benign	(likely)Benign	criteria provided, multiple submitters, no conflicts	Criteria_multSubmitter	NA	Mouth breathing	0.000197	3.1526	0.8469	NA	NA	NA	NA
COL10A1	rs142411445	6:116125343:A:T	6	116125343	A	T	6:116446506	0.960309	0.002536828	932	2	930	missense_variant	dominant	Benign/Likely benign	(likely)Benign	criteria provided, multiple submitters, no conflicts	Criteria_multSubmitter	NA	Placenta praevia	0.000293	2.9947	0.8269	NA	NA	NA	NA
COL10A1	rs1064583	6:116125413:A:G	6	116125413	A	G	6:116446576	0.996847	0.365041863	134112	48918	85194	missense_variant	dominant	Benign	(likely)Benign	criteria provided, multiple submitters, no conflicts	Criteria_multSubmitter	NA	Oesophageal obstruction	0.000341	0.2858	0.0798	Haemmorrhoids and perianal venous thrombosis	0.0004387	0.098	0.028
TSPYL1	rs45490498	6:116278696:T:C	6	116278696	T	C	6:116599859	0.984991	0.013193136	4847	72	4775	missense_variant	recessive	Benign	(likely)Benign	criteria provided, single submitter	Criteria_oneSubmitter	NA	Diseases of inner ear	0.000962	-0.2494	0.0755	Vascular diseases of the intestine	0.0004076	15.774	4.462
TSPYL1	rs140756663	6:116278733:G:T	6	116278733	G	T	6:116599896	0.933513	0.000419175	154	0	154	missense_variant	recessive	Likely benign	(likely)Benign	criteria provided, single submitter	Criteria_oneSubmitter	NA	Effects of other external causes	0.000296	14.6392	4.0455	NA	NA	NA	NA
DSE	rs10485183	6:116399324:C:T	6	116399324	C	T	6:116720487	0.986248	0.187270678	68801	12930	55871	missense_variant	recessive	Benign	(likely)Benign	criteria provided, single submitter	Criteria_oneSubmitter	NA	Toxic effect of alcohol	0.000318	0.4011	0.1114	Alcoholic gastritis	0.0002883	0.802	0.221
DSE	rs35548455	6:116399351:C:T	6	116399351	C	T	6:116720514	0.981378	0.03191721	11726	390	11336	missense_variant	recessive	Benign	(likely)Benign	no assertion criteria provided	no_Criteria	not specified	Congenital musculoskeletal deformities of head, face, spine and chest	0.00163	1.2427	0.3944	Gastro-oesophageal reflux disease	0.0008201	0.562	0.168
DSE	rs34994230	6:116431127:A:G	6	116431127	A	G	6:116752290	0.998217	0.054046403	19856	1082	18774	missense_variant	recessive	Benign	(likely)Benign	criteria provided, single submitter	Criteria_oneSubmitter	not specified	Primary open-angle glaucoma, strict	7.41e-05	0.2626	0.0663	Pre-eclampsia or eclampsia	0.0007682	0.611	0.182
DSE	rs371480627	6:116433436:G:A	6	116433436	G	A	6:116754599	0.976954	0.002272802	835	2	833	missense_variant	recessive	Uncertain significance	VUS	criteria provided, single submitter	Criteria_oneSubmitter	NA	Ischaemic heart disease, wide definition	0.00053	-0.4473	0.1291	NA	NA	NA	NA
DSE	rs41313440	6:116435610:T:C	6	116435610	T	C	6:116756773	0.998428	0.152898298	56173	8556	47617	missense_variant	recessive	Benign	(likely)Benign	no assertion criteria provided	no_Criteria	NA	Disorders of mineral metabolism	0.000203	0.2847	0.0766	Disorders of lacrimal system and orbit in diseases classified elsewhere	0.0005886	0.8	0.233
RSPH4A	rs13213314	6:116617069:C:G	6	116617069	C	G	6:116938232	0.987993	0.095419556	35056	3410	31646	missense_variant	unknown	Benign/Likely benign	(likely)Benign	criteria provided, multiple submitters, no conflicts	Criteria_multSubmitter	Ciliary dyskinesia;not specified	Dislocation, sprain and strain of joints and ligaments of knee	0.000189	-0.0951	0.0255	Family history of malignant neoplasm	0.0008757	0.705	0.212
RSPH4A	rs41289942	6:116622812:G:A	6	116622812	G	A	6:116943975	0.991467	0.00983429	3613	38	3575	missense_variant	unknown	Conflicting interpretations of pathogenicity	VUS	criteria provided, conflicting interpretations	Criteria_multSubmitter	Ciliary dyskinesia;not specified	Acute lymphadenitis	0.000101	1.105	0.2842	Female infertility, associated with anovulation	0.0009761	9.964	3.022
RSPH4A	rs117169123	6:116628196:G:A	6	116628196	G	A	6:116949359	0.998426	0.023068255	8475	214	8261	missense_variant	unknown	Conflicting interpretations of pathogenicity	VUS	criteria provided, conflicting interpretations	Criteria_multSubmitter	Ciliary dyskinesia;not specified	Other diseases of pericardium	0.00044	1.0096	0.2872	Burn and corrosion of head and neck	0.0001554	9.237	2.442
RSPH4A	rs6927567	6:116629571:G:A	6	116629571	G	A	6:116950734	0.999999	0.254872233	93637	23960	69677	missense_variant	unknown	Benign/Likely benign	(likely)Benign	criteria provided, multiple submitters, no conflicts	Criteria_multSubmitter	NA	Early onset COPD	0.000228	0.1197	0.0325	Pyogenic arthritis	0.0004033	0.257	0.073
RSPH4A	rs784133	6:116629670:T:C	6	116629670	T	C	6:116950833	0.997837	0.378798437	139166	52556	86610	missense_variant	unknown	Benign	(likely)Benign	criteria provided, multiple submitters, no conflicts	Criteria_multSubmitter	NA	Asthma, unspecified (mode) (more controls excluded)	0.000768	0.0625	0.0186	NA	0.0005388	0.07	0.02
RSPH4A	rs9488991	6:116630515:A:C	6	116630515	A	C	6:116951678	0.994304	0.031832831	11695	380	11315	missense_variant	unknown	Benign/Likely benign	(likely)Benign	criteria provided, multiple submitters, no conflicts	Criteria_multSubmitter	Ciliary dyskinesia;not specified	Otherdisorders of bone	3.98e-05	0.3268	0.0795	NA	0.000961	-0.266	0.081
RSPH4A	rs146142715	6:116632280:C:T	6	116632280	C	T	6:116953443	0.997477	0.00330713	1215	6	1209	missense_variant	unknown	Conflicting interpretations of pathogenicity	VUS	criteria provided, conflicting interpretations	Criteria_multSubmitter	Ciliary dyskinesia;not provided	Deficiency of other B group vitamins	7.32e-05	4.3873	1.1063	Lupus erythematosus	0.0006796	117.772	34.662
GPRC6A	rs142518238	6:116792269:G:T	6	116792269	G	T	6:117113432	0.998083	0.017817675	6546	172	6374	missense_variant	unknown	Benign	(likely)Benign	criteria provided, single submitter	Criteria_oneSubmitter	NA	Congenital malformations of heart and great arteries	4.34e-05	0.5901	0.1443	Personal history of other diseases and conditions	0.001285	4.412	1.371
GPRC6A	rs550458778	6:116792598:A:AGG	6	116792598	A	AGG	6:117113761	0.993833	0.104978932	38568	4274	34294	pLoF	unknown	Benign	(likely)Benign	criteria provided, single submitter	Criteria_oneSubmitter	NA	Testicular hypofunction	0.000188	0.6766	0.1812	Burn and corrosion of trunk	0.0007418	1.124	0.333
GPRC6A	rs371464745	6:116792599:T:TA	6	116792599	T	TA	6:117113762	0.993833	0.104978932	38568	4274	34294	pLoF	unknown	Benign	(likely)Benign	criteria provided, single submitter	Criteria_oneSubmitter	NA	Testicular hypofunction	0.000188	0.6766	0.1812	Burn and corrosion of trunk	0.0007418	1.124	0.333
GPRC6A	rs368671066	6:116792602:T:TTCC	6	116792602	T	TTCC	6:117113765	0.993833	0.104978932	38568	4274	34294	inframe_indel	unknown	Benign	(likely)Benign	criteria provided, single submitter	Criteria_oneSubmitter	NA	Testicular hypofunction	0.000188	0.6766	0.1812	Burn and corrosion of trunk	0.0007418	1.124	0.333
RFX6	rs201996097	6:116877498:G:C	6	116877498	G	C	6:117198661	0.979151	0.004344181	1596	16	1580	missense_variant	recessive	Likely benign	(likely)Benign	criteria provided, single submitter	Criteria_oneSubmitter	NA	Other systemic involvement of connective tissue	5.59e-05	0.8097	0.201	Combined immunodeficiencies	0.001303	68.282	21.236
RFX6	rs146081967	6:116927180:C:A	6	116927180	C	A	6:117248343	0.994902	0.000732196	269	0	269	missense_variant	recessive	Conflicting interpretations of pathogenicity	VUS	criteria provided, conflicting interpretations	Criteria_multSubmitter	NA	Malignant neoplasm of eye and adnexa (other cancers excluded from controls)	0.000337	14.2444	3.9735	NA	NA	NA	NA
RFX6	rs201522681	6:116928921:C:T	6	116928921	C	T	6:117250084	0.97828	0.000702255	258	0	258	missense_variant	recessive	Conflicting interpretations of pathogenicity	VUS	criteria provided, conflicting interpretations	Criteria_multSubmitter	NA	Any dementia	6e-04	1.53	0.4459	NA	NA	NA	NA
ROS1	rs199882276	6:117310138:C:T	6	117310138	C	T	6:117631301	0.949424	0.00452655	1663	8	1655	missense_variant	unknown	Benign	(likely)Benign	criteria provided, single submitter	Criteria_oneSubmitter	NA	Deforming dorsopathies	0.00025	0.6746	0.1842	Other and unspecified skin changes due to chronic exposure to nonionizing radiation	0.0004783	146.815	42.036
ROS1	rs34203286	6:117387836:G:A	6	117387836	G	A	6:117708999	0.951985	0.006578876	2417	22	2395	missense_variant	unknown	Likely benign	(likely)Benign	criteria provided, single submitter	Criteria_oneSubmitter	NA	Other (seronegative) rheumatoid arthritis, wide	0.0018	-0.6123	0.1962	Other noninflammatory disorders of uterus, except cervix	0.002722	5.242	1.749
ROS1	rs55959124	6:117397024:G:A	6	117397024	G	A	6:117718187	0.994692	0.018683245	6864	156	6708	missense_variant	unknown	Benign	(likely)Benign	criteria provided, single submitter	Criteria_oneSubmitter	NA	Persons with potential health hazards related to socioeconomic and psychosocial circumstances	0.00113	-0.2787	0.0856	Other arthrosis	0.0003777	1.028	0.289
NUS1	rs150646335	6:117693132:C:G	6	117693132	C	G	6:118014295	0.955917	0.00100711	370	0	370	missense_variant	both	Likely benign	(likely)Benign	criteria provided, single submitter	Criteria_oneSubmitter	NA	Gout, strict definition	0.00053	2.7032	0.7801	NA	NA	NA	NA
MCM9	rs61742362	6:118814970:T:C	6	118814970	T	C	6:119136133	0.937476	0.00676941	2487	10	2477	missense_variant	recessive	Likely benign	(likely)Benign	criteria provided, single submitter	Criteria_oneSubmitter	NA	Open wound of hip and thigh	0.000254	2.1156	0.5783	Acute epiglottitis	0.0001981	260.19	69.917
MCM9	rs78791427	6:118816282:C:A	6	118816282	C	A	6:119137445	0.99716	0.012978105	4768	74	4694	missense_variant	recessive	Benign	(likely)Benign	criteria provided, single submitter	Criteria_oneSubmitter	NA	Problems related to negative life events in childhood	0.000931	1.6897	0.5104	Chronic viral hepatitis	0.001005	10.388	3.158
MCM9	rs78231991	6:118913414:T:C	6	118913414	T	C	6:119234579	0.980386	0.001649482	606	0	606	missense_variant	recessive	Likely benign	(likely)Benign	criteria provided, multiple submitters, no conflicts	Criteria_multSubmitter	NA	Other heart diseases	0.00124	-0.3362	0.1041	NA	NA	NA	NA
TBC1D32	rs200000443	6:121080878:G:A	6	121080878	G	A	6:121402024	0.990702	0.008805405	3235	42	3193	missense_variant	unknown	Benign	(likely)Benign	criteria provided, single submitter	Criteria_oneSubmitter	NA	Other benign neoplasms of skin (other cancers excluded from controls)	0.000185	0.4204	0.1124	Other disorders of breast and lactation associated with childbirth	0.001189	66.812	20.611
TBC1D32	rs118077502	6:121090968:G:A	6	121090968	G	A	6:121412114	0.97243	0.0037753	1387	0	1387	missense_variant	unknown	Benign	(likely)Benign	criteria provided, single submitter	Criteria_oneSubmitter	NA	Autism	0.00215	2.9919	0.9752	NA	NA	NA	NA
TBC1D32	rs191814118	6:121241495:C:T	6	121241495	C	T	6:121562641	0.997636	0.001012553	372	0	372	missense_variant	unknown	Likely benign	(likely)Benign	criteria provided, single submitter	Criteria_oneSubmitter	NA	Other infective otitis externa	0.000149	3.833	1.0107	NA	NA	NA	NA
GJA1	rs17653265	6:121447605:C:T	6	121447605	C	T	6:121768751	0.975552	0.002702865	993	4	989	missense_variant	both	Benign/Likely benign	(likely)Benign	criteria provided, multiple submitters, no conflicts	Criteria_multSubmitter	Oculodentodigital dysplasia;Oculodentodigital dysplasia, autosomal recessive;not specified	Hypertension	9.56e-05	0.3833	0.0982	NA	0	8.56	0
TRDN	rs7771303	6:123273341:T:C	6	123273341	T	C	6:123594486	0.990182	0.005454724	2004	16	1988	missense_variant	recessive	Benign/Likely benign	(likely)Benign	criteria provided, multiple submitters, no conflicts	Criteria_multSubmitter	Cardiovascular phenotype;Catecholaminergic polymorphic ventricular tachycardia;not specified	Burns and corrosions of multiple and unspecified body regions	0.000387	2.7428	0.7729	Tibial collateral bursitis [Pellegrini-Stieda]	0.0007223	112.843	33.376
TRDN	rs200243235	6:123352541:T:C	6	123352541	T	C	6:123673686	0.975911	0.000620597	228	2	226	missense_variant	recessive	Conflicting interpretations of pathogenicity	VUS	criteria provided, conflicting interpretations	Criteria_multSubmitter	NA	Chorioretinal inflammation	0.000504	7.8179	2.2474	NA	NA	NA	NA
TRDN	rs2873479	6:123366143:A:C	6	123366143	A	C	6:123687288	0.998073	0.07525831	27649	2158	25491	missense_variant	recessive	Benign	(likely)Benign	criteria provided, multiple submitters, no conflicts	Criteria_multSubmitter	NA	Paraplegia, diplegia of upper limbs	0.000628	-0.6323	0.1849	Other diseases of upper respiratory tract	0.001272	-0.028	0.009
TRDN	rs17737379	6:123375621:G:T	6	123375621	G	T	6:123696766	0.999752	0.140802095	51729	7224	44505	missense_variant	recessive	Benign/Likely benign	(likely)Benign	criteria provided, multiple submitters, no conflicts	Criteria_multSubmitter	NA	Later onset COPD	0.000109	-0.1751	0.0453	Other and unspecified nerve root and plexus disorders, also in other diseases	7.231e-06	0.411	0.092
TRDN	rs28494009	6:123377874:A:C	6	123377874	A	C	6:123699019	0.993111	0.193854998	71220	13796	57424	missense_variant	recessive	Benign/Likely benign	(likely)Benign	criteria provided, multiple submitters, no conflicts	Criteria_multSubmitter	NA	Special screening examination for neoplasms	8.72e-05	0.3232	0.0824	Eosinophilic disease (BM)	0.000606	0.86	0.251
TRDN	rs6902416	6:123512312:G:C	6	123512312	G	C	6:123833457	0.996227	0.125621958	46152	5954	40198	missense_variant	recessive	Benign	(likely)Benign	criteria provided, multiple submitters, no conflicts	Criteria_multSubmitter	NA	Arthrosis	0.00014	-0.0615	0.0162	Symptoms and signs involving the circulatory and respiratory systems	4.303e-05	-0.027	0.007
TRDN	rs192289289	6:123547361:C:T	6	123547361	C	T	6:123868506	0.955606	0.007926225	2912	30	2882	missense_variant	recessive	Benign	(likely)Benign	criteria provided, multiple submitters, no conflicts	Criteria_multSubmitter	Cardiovascular phenotype;Catecholaminergic polymorphic ventricular tachycardia;not specified	Fistulae involving female genital tract	0.000685	2.5493	0.7508	COPD-related respiratory insufficiency	0.0009296	3.456	1.044
TRDN	rs9490809	6:123548462:G:C	6	123548462	G	C	6:123869607	0.996993	0.426753187	156784	67210	89574	missense_variant	recessive	Benign	(likely)Benign	criteria provided, multiple submitters, no conflicts	Criteria_multSubmitter	NA	Idiopathic thrombocytopenic purpura	8.27e-05	-0.3245	0.0824	Viral pneumonia (known virus, not influenza)	4.984e-05	0.206	0.051
HEY2	rs145752173	6:125759677:G:A	6	125759677	G	A	6:126080823	0.969206	0.005936503	2181	18	2163	missense_variant	unknown	Likely benign	(likely)Benign	criteria provided, single submitter	Criteria_oneSubmitter	NA	Abscess of anal and rectal regions	0.000215	1.2021	0.3248	Pain in limb	0.0004326	4.556	1.294
THEMIS	rs148069630	6:127855173:A:G	6	127855173	A	G	6:128176318	0.988882	0.001186756	436	2	434	start_lost	unknown	Benign	(likely)Benign	criteria provided, single submitter	Criteria_oneSubmitter	NA	Other embolism and thrombosis	0.000774	2.2275	0.6626	NA	NA	NA	NA
PTPRK	rs61757812	6:128322049:T:C	6	128322049	T	C	6:128643194	0.989914	0.016995656	6244	138	6106	missense_variant	unknown	Benign	(likely)Benign	criteria provided, single submitter	Criteria_oneSubmitter	NA	Lesion of radial nerve	5.21e-05	1.1586	0.2864	Disorders of puberty	0.00121	9.203	2.844
LAMA2	rs118083923	6:129192705:T:A	6	129192705	T	A	6:129513850	0.994933	0.001769247	650	2	648	missense_variant	recessive	Benign/Likely benign	(likely)Benign	criteria provided, multiple submitters, no conflicts	Criteria_multSubmitter	NA	Hernia of abodminal wall, postoperative	2.15e-05	1.8921	0.4453	NA	NA	NA	NA
LAMA2	rs36044314	6:129250127:G:A	6	129250127	G	A	6:129571272	0.993646	0.008503272	3124	28	3096	missense_variant	recessive	Benign	(likely)Benign	criteria provided, multiple submitters, no conflicts	Criteria_multSubmitter	Laminin alpha 2-related dystrophy;not specified	Other contact dermatitis	0.000615	0.8559	0.2499	Lumbosacral root disorders, not elsewhere classified	0.001167	71.271	21.952
LAMA2	rs3816665	6:129250185:G:A	6	129250185	G	A	6:129571330	0.997529	0.178737466	65666	12098	53568	missense_variant	recessive	Benign	(likely)Benign	criteria provided, multiple submitters, no conflicts	Criteria_multSubmitter	NA	Mood disorders (more controls excluded)	0.000148	-0.0618	0.0163	Mood disorders (more controls excluded)	0.0001207	-0.095	0.025
LAMA2	rs117422805	6:129280072:C:T	6	129280072	C	T	6:129601217	0.998077	0.002999554	1102	26	1076	missense_variant	recessive	Conflicting interpretations of pathogenicity	VUS	criteria provided, conflicting interpretations	Criteria_multSubmitter	Laminin alpha 2-related dystrophy;Merosin deficient congenital muscular dystrophy;not provided;not specified	Non-small cell lung cancer, squamous (other cancers excluded from controls)	4.13e-05	4.2469	1.0358	Other disorders of patella	0.0003811	5.918	1.666
LAMA2	rs118147866	6:129280086:C:T	6	129280086	C	T	6:129601231	0.998297	0.021979488	8075	176	7899	missense_variant	recessive	Conflicting interpretations of pathogenicity	VUS	criteria provided, conflicting interpretations	Criteria_multSubmitter	Congenital Muscular Dystrophy, LAMA2-related;Laminin alpha 2-related dystrophy;not provided;not specified	Systemic atrophies primarly affecting the central nervous system	0.0024	0.7483	0.2465	Carcinoma in situ of skin of scalp and neck	0.0001644	24.645	6.54
LAMA2	rs2306942	6:129314655:G:A	6	129314655	G	A	6:129635800	0.997735	0.025365554	9319	274	9045	missense_variant	recessive	Benign/Likely benign	(likely)Benign	criteria provided, multiple submitters, no conflicts	Criteria_multSubmitter	Congenital Muscular Dystrophy, LAMA2-related;Merosin deficient congenital muscular dystrophy;not specified	Childhood allergy (age < 16)	7.61e-06	0.51	0.1139	Spinal stenosis	0.0008968	0.854	0.257
LAMA2	rs147077184	6:129349348:C:T	6	129349348	C	T	6:129670493	0.985699	0.002825351	1038	0	1038	missense_variant	recessive	Conflicting interpretations of pathogenicity	Conflicting	criteria provided, conflicting interpretations	Criteria_multSubmitter	NA	Fitting and adjustment of other devices	0.00014	1.0614	0.2787	NA	NA	NA	NA
LAMA2	rs117781224	6:129366251:G:A	6	129366251	G	A	6:129687396	0.982269	0.012964495	4763	68	4695	missense_variant	recessive	Benign	(likely)Benign	criteria provided, multiple submitters, no conflicts	Criteria_multSubmitter	Laminin alpha 2-related dystrophy;not specified	Synovial hypertrophy, not elsewhere classified	0.000888	2.2202	0.6679	Examination and observation for other reasons	0.0001265	1.595	0.416
LAMA2	rs56173620	6:129401308:C:A	6	129401308	C	A	6:129722453	0.921889	0.006772132	2488	14	2474	missense_variant	recessive	Conflicting interpretations of pathogenicity	VUS	criteria provided, conflicting interpretations	Criteria_multSubmitter	Laminin alpha 2-related dystrophy;Polymicrogyria;not provided;not specified	Iron deficiency anaemia secondary to blood loss (chronic)	0.000865	0.7193	0.2159	Disorders of other endocrine glands	0.0001747	7.064	1.882
LAMA2	rs200518204	6:129402450:G:A	6	129402450	G	A	6:129723595	0.879849	0.000280358	103	0	103	missense_variant	recessive	Conflicting interpretations of pathogenicity	VUS	criteria provided, conflicting interpretations	Criteria_multSubmitter	NA	Dementia in Alzheimer disease	3.84e-05	6.595	1.6019	NA	NA	NA	NA
LAMA2	rs182064878	6:129441003:G:C	6	129441003	G	C	6:129762148	0.970819	0.001020719	375	2	373	LC	recessive	Uncertain significance	VUS	criteria provided, multiple submitters, no conflicts	Criteria_multSubmitter	NA	Any gastric operation	2.59e-05	-0.4933	0.1172	NA	NA	NA	NA
LAMA2	rs2229848	6:129486484:C:T	6	129486484	C	T	6:129807629	0.999957	0.356081309	130820	46834	83986	missense_variant	recessive	Benign	(likely)Benign	criteria provided, multiple submitters, no conflicts	Criteria_multSubmitter	NA	Disorders of eyelid, lacrimal system and orbit	0.000174	0.0534	0.0142	Traumatic ischaemia of muscle	8.615e-05	0.336	0.085
LAMA2	rs2244008	6:129491908:A:G	6	129491908	A	G	6:129813053	0.991972	0.112072251	41174	4700	36474	missense_variant	recessive	Benign/Likely benign	(likely)Benign	criteria provided, multiple submitters, no conflicts	Criteria_multSubmitter	NA	Disorders of eyelid, lacrimal system and orbit	0.000193	-0.0805	0.0216	Medical observation and evaluation for suspected diseases and conditions	0.00117	-0.112	0.035
ENPP1	rs754866098	6:131808189:C:T	6	131808189	C	T	6:132129329	0.931057	0.001701199	625	2	623	missense_variant	both	Uncertain significance	VUS	criteria provided, single submitter	Criteria_oneSubmitter	NA	Haemolytic anaemias	2.68e-05	6.1607	1.4671	NA	NA	NA	NA
ENPP1	rs1044498	6:131851228:A:C	6	131851228	A	C	6:132172368	0.996338	0.130175727	47825	6306	41519	missense_variant	both	Benign	(likely)Benign	criteria provided, multiple submitters, no conflicts	Criteria_multSubmitter	NA	Other and unspecified disorders of skin and subcutaneous tissue	0.000902	0.2405	0.0724	Myocardial infarction	0.0004961	-0.167	0.048
ENPP1	rs190947144	6:131860451:C:T	6	131860451	C	T	6:132181591	0.994941	0.002400732	882	2	880	missense_variant	both	Likely benign	(likely)Benign	criteria provided, single submitter	Criteria_oneSubmitter	NA	Tobacco use	0.000855	3.8104	1.1428	NA	NA	NA	NA
ENPP1	rs199890118	6:131877066:T:C	6	131877066	T	C	6:132198206	0.972961	0.000457282	168	2	166	missense_variant	both	Uncertain significance	VUS	criteria provided, single submitter	Criteria_oneSubmitter	NA	Nonalcoholic fatty liver disease	0.000256	6.6838	1.8282	NA	NA	NA	NA
ENPP1	rs28933977	6:131884939:C:T	6	131884939	C	T	6:132206079	0.995517	0.098285736	36109	3594	32515	missense_variant	both	Benign/Likely benign	(likely)Benign	criteria provided, multiple submitters, no conflicts	Criteria_multSubmitter	Arterial calcification of infancy;Hypophosphatemic Rickets, Recessive;not specified	Aortic aneurysm	0.000616	0.1939	0.0566	Systemic connective tissue disorders	0.0002464	0.301	0.082
ENPP1	rs140729669	6:131890357:C:T	6	131890357	C	T	6:132211497	0.968045	0.001709364	628	2	626	missense_variant	both	Uncertain significance	VUS	criteria provided, single submitter	Criteria_oneSubmitter	NA	Simple and mucoplurulent chronic bronchitis	8.66e-05	4.2281	1.0771	NA	NA	NA	NA
ENPP1	rs8192683	6:131890390:G:C	6	131890390	G	C	6:132211530	0.982413	0.001009832	371	0	371	missense_variant	both	Conflicting interpretations of pathogenicity	VUS	criteria provided, conflicting interpretations	Criteria_multSubmitter	NA	Lactose intolerance, other/unspecified	0.00171	5.2987	1.6893	NA	NA	NA	NA
TAAR6	rs117814299	6:132570483:G:A	6	132570483	G	A	6:132891622	0.850354	0.000264026	97	0	97	missense_variant	unknown	Benign	(likely)Benign	criteria provided, single submitter	Criteria_oneSubmitter	NA	Cholelithiasis	0.000795	1.411	0.4206	NA	NA	NA	NA
TAAR6	rs41298395	6:132570617:A:G	6	132570617	A	G	6:132891756	0.818624	0.001744749	641	8	633	missense_variant	unknown	Benign	(likely)Benign	criteria provided, single submitter	Criteria_oneSubmitter	NA	Other bursitis, not elsewhere classified	0.000219	11.1603	3.0199	Fracture of femur	0.007446	12.859	4.805
VNN1	rs150683215	6:132694054:C:T	6	132694054	C	T	6:133015193	0.983009	0.006606095	2427	22	2405	missense_variant	unknown	Likely benign	(likely)Benign	criteria provided, single submitter	Criteria_oneSubmitter	NA	Obsessive-compulsive disorder	0.000231	1.3029	0.3539	Hydatidiform mole	0.001659	53.826	17.113
VNN2	rs139348170	6:132757747:G:A	6	132757747	G	A	6:133078886	0.99006	0.004665367	1714	22	1692	missense_variant	unknown	Likely benign	(likely)Benign	criteria provided, single submitter	Criteria_oneSubmitter	NA	conjunctival degenerations and deposits	0.00158	2.4215	0.7662	Varicose veins	0.0001037	3.138	0.808
EYA4	rs9493627	6:133468590:G:A	6	133468590	G	A	6:133789728	0.993316	0.25137729	92353	23194	69159	missense_variant	dominant	Benign/Likely benign	(likely)Benign	criteria provided, multiple submitters, no conflicts	Criteria_multSubmitter	NA	Sensorineural hearing loss	3.28e-06	0.0736	0.0158	Malignant neoplasm of digestive organs	0.000646	0.11	0.032
EYA4	rs144415484	6:133481471:G:A	6	133481471	G	A	6:133802609	0.984399	0.004096487	1505	10	1495	missense_variant	dominant	Conflicting interpretations of pathogenicity	VUS	criteria provided, conflicting interpretations	Criteria_multSubmitter	Cardiovascular phenotype;Dilated cardiomyopathy 1J;not provided;not specified	Soft tissue disorders related to use, overuse and pressure	0.000224	0.7787	0.211	Malignant neoplasm of corpus uteri	5.12e-05	24.023	5.931
EYA4	rs140170914	6:133481527:G:C	6	133481527	G	C	6:133802665	0.89676	0.000258582	95	0	95	missense_variant	dominant	Conflicting interpretations of pathogenicity	VUS	criteria provided, conflicting interpretations	Criteria_multSubmitter	NA	Nontoxic single thyroid nodule	0.000936	6.1994	1.8734	NA	NA	NA	NA
EYA4	rs142122118	6:133513032:G:A	6	133513032	G	A	6:133834170	0.949216	0.001815519	667	6	661	missense_variant	dominant	Uncertain significance	VUS	criteria provided, single submitter	Criteria_oneSubmitter	Dilated cardiomyopathy 1J	Olecranon bursitis	0.000872	2.7832	0.836	Other intervertebral disc disorders	0	3.95	0
TCF21	rs61729591	6:133889460:C:G	6	133889460	C	G	6:134210598	0.954596	0.005525493	2030	14	2016	missense_variant	unknown	Uncertain significance	VUS	no assertion criteria provided	no_Criteria	not provided	Lichen simplex chronicus	0.000105	2.5436	0.6556	Malignant neoplasm of small intestine (other cancers excluded from controls)	0.002034	41.724	13.524
HBS1L	rs111758776	6:135002834:C:T	6	135002834	C	T	6:135323972	0.971419	0.0031792	1168	10	1158	missense_variant	unknown	Benign	(likely)Benign	criteria provided, single submitter	Criteria_oneSubmitter	NA	Paralytic ileus and intestinal obstruction	0.000684	-0.8205	0.2416	Abnormal findings in nipple discharge synovial fluid wound secretions	0.0005131	150.008	43.182
AHI1	rs117447608	6:135318577:G:A	6	135318577	G	A	6:135639715	0.970448	0.006543491	2404	28	2376	missense_variant	recessive	Benign/Likely benign	(likely)Benign	criteria provided, multiple submitters, no conflicts	Criteria_multSubmitter	Joubert syndrome;Joubert syndrome 3;not provided;not specified	Speech disturbances, not elsewhere classified	0.000858	1.1207	0.3362	Scar conditions and fibrosis of skin	7.803e-05	32.31	8.179
AHI1	rs148000791	6:135323233:T:C	6	135323233	T	C	6:135644371	0.994614	0.001575991	579	4	575	missense_variant	recessive	Conflicting interpretations of pathogenicity	Conflicting	criteria provided, conflicting interpretations	Path_Criteria_oneSubmitter_confl	Joubert syndrome;Joubert syndrome 3;not provided;not specified	Other (seronegative) rheumatoid arthritis, wide	0.000264	1.8177	0.4982	Examination and observation for other reasons	9.546e-06	5.449	1.231
AHI1	rs201074308	6:135388010:T:C	6	135388010	T	C	6:135709148	0.985439	0.005585376	2052	20	2032	missense_variant	recessive	Uncertain significance	VUS	criteria provided, single submitter	Criteria_oneSubmitter	NA	Injuries to the ankle and foot	0.000877	0.3437	0.1033	Chronic lower respiratory diseases	0.0001528	2.129	0.562
AHI1	rs41288013	6:135411511:T:C	6	135411511	T	C	6:135732649	0.982735	0.001132318	416	0	416	missense_variant	recessive	Conflicting interpretations of pathogenicity	VUS	criteria provided, conflicting interpretations	Criteria_multSubmitter	NA	Subjective visual disturbances	0.00471	1.3036	0.4613	NA	NA	NA	NA
AHI1	rs13312995	6:135429886:G:A	6	135429886	G	A	6:135751024	0.992303	0.023811338	8748	218	8530	missense_variant	recessive	Benign/Likely benign	(likely)Benign	criteria provided, multiple submitters, no conflicts	Criteria_multSubmitter	Joubert syndrome;not specified	Transient global amnesia	0.00066	0.512	0.1503	Ulcerative colitis, NAS	0.0001328	2.997	0.784
AHI1	rs35433555	6:135447144:C:T	6	135447144	C	T	6:135768282	0.964178	0.015593868	5729	80	5649	missense_variant	recessive	Benign	(likely)Benign	criteria provided, multiple submitters, no conflicts	Criteria_multSubmitter	Joubert syndrome;not specified	Postzoster neuralgia	0.000791	2.0568	0.6129	Other and unspecified tonssillitis	0.0003703	1.775	0.498
AHI1	rs146416468	6:135466046:C:T	6	135466046	C	T	6:135787184	0.989649	0.014894335	5472	112	5360	missense_variant	recessive	Benign/Likely benign	(likely)Benign	criteria provided, multiple submitters, no conflicts	Criteria_multSubmitter	Joubert syndrome;not specified	Other epidermal thickening	3.09e-05	1.4068	0.3376	Chlocystitis	0.00023	4.55	1.235
PEX7	rs113268723	6:136845652:A:C	6	136845652	A	C	6:137166790	0.995515	0.010667197	3919	50	3869	missense_variant	recessive	Conflicting interpretations of pathogenicity	VUS	criteria provided, conflicting interpretations	Criteria_multSubmitter	Peroxisome biogenesis disorder 9B;Phytanic acid storage disease;Rhizomelic chondrodysplasia punctata type 1;not provided;not specified	Synovial hypertrophy, not elsewhere classified	5.02e-05	3.1783	0.7838	NA	0.0008505	-0.667	0.2
IFNGR1	rs1887415	6:137198101:A:G	6	137198101	A	G	6:137519238	0.994294	0.018187856	6682	148	6534	missense_variant	both	Benign	(likely)Benign	criteria provided, single submitter	Criteria_oneSubmitter	Familial Atypical Mycobacteriosis, Autosomal Recessive	Death due to cardiac causes	0.00157	-0.2372	0.075	Benign neoplasm: Brain, supratentorial (other cancers excluded from controls)	9.106e-06	23.073	5.2
TNFAIP3	rs146534657	6:137874854:A:G	6	137874854	A	G	6:138195991	0.995208	0.00173114	636	2	634	missense_variant	dominant	Benign	(likely)Benign	criteria provided, single submitter	Criteria_oneSubmitter	NA	Traumatic amputation of wrist and hand	0.000326	3.3309	0.9268	NA	NA	NA	NA
TNFAIP3	rs2230926	6:137874929:T:G	6	137874929	T	G	6:138196066	0.996212	0.018046316	6630	132	6498	missense_variant	dominant	not provided	not_provided	no assertion provided	none	not specified	Systemic lupus erythematosus, unspecified	0.000254	1.1191	0.3059	Small cell lung cancer (other cancers excluded from controls)	0.0004937	14.852	4.263
TNFAIP3	rs150355046	6:137881177:G:A	6	137881177	G	A	6:138202314	0.972501	0.000571603	210	4	206	missense_variant	dominant	not provided	not_provided	no assertion provided	none	NA	Lesion of ulnar nerve	0.000696	3.3276	0.9812	NA	NA	NA	NA
ECT2L	rs1529151	6:138876472:G:A	6	138876472	G	A	6:139197609	0.989533	0.240579442	88386	21426	66960	missense_variant	unknown	not provided	not_provided	no assertion provided	none	NA	Hallux valgus (acquired)	8.09e-05	-0.091	0.0231	Burns and corrosions	0.0004105	-0.195	0.055
ECT2L	rs138935097	6:138881000:T:C	6	138881000	T	C	6:139202137	0.845344	0.000552549	203	2	201	missense_variant	unknown	not provided	not_provided	no assertion provided	none	NA	Habitual aborter	0.000376	14.1486	3.978	NA	NA	NA	NA
ECT2L	rs758549443	6:138882869:AAGGTAAATG:A	6	138882869	AAGGTAAATG	A	6:139204006	0.985147	0.002226529	818	2	816	pLoF	unknown	not provided	not_provided	no assertion provided	none	NA	Other symptoms and signs involving the urinary system	0.00133	2.0102	0.6264	NA	NA	NA	NA
ECT2L	rs199701983	6:138885751:C:T	6	138885751	C	T	6:139206888	0.992437	0.003729028	1370	0	1370	missense_variant	unknown	not provided	not_provided	no assertion provided	none	NA	Mucosal proctocolitis	0.000212	1.2573	0.3394	NA	NA	NA	NA
CITED2	rs111814036	6:139373466:T:A	6	139373466	T	A	6:139694603	0.979516	0.001698477	624	0	624	missense_variant	dominant	Likely benign	(likely)Benign	criteria provided, single submitter	Criteria_oneSubmitter	NA	Primary coxarthrosis, bilateral	0.000304	1.2856	0.3559	NA	NA	NA	NA
NMBR	rs142626832	6:142075893:G:A	6	142075893	G	A	6:142397030	0.953701	0.003288077	1208	10	1198	missense_variant	unknown	Likely benign	(likely)Benign	criteria provided, single submitter	Criteria_oneSubmitter	NA	AV-block	0.000108	1.2786	0.3303	NA	4.891e-05	26.625	6.557
ADGRG6	rs193295605	6:142402658:A:G	6	142402658	A	G	6:142723795	0.978062	0.003494943	1284	2	1282	missense_variant	recessive	Uncertain significance	VUS	criteria provided, single submitter	Criteria_oneSubmitter	NA	Asthma/COPD (KELA code 203)	0.000178	0.4134	0.1103	NA	NA	NA	NA
ADGRG6	rs146727650	6:142402665:A:T	6	142402665	A	T	6:142723802	0.976367	0.004760635	1749	4	1745	missense_variant	recessive	Likely benign	(likely)Benign	criteria provided, single submitter	Criteria_oneSubmitter	NA	Diseases of the respiratory system	0.0012	-0.1607	0.0496	Asthma/COPD (KELA code 203)	0.0001823	3.554	0.95
ADGRG6	rs1262686	6:142437494:A:G	6	142437494	A	G	6:142758631	0.885168	0.000598822	220	2	218	missense_variant	recessive	Benign	(likely)Benign	criteria provided, single submitter	Criteria_oneSubmitter	NA	Other special examinations and investigations of persons without complaint or reported diagnosis	0.000935	0.5825	0.176	Congenital malformations and deformations of the musculoskeletal system	0.0009074	-2.028	0.611
HIVEP2	rs117019703	6:142753412:G:A	6	142753412	G	A	6:143074549	0.99167	0.001954337	718	4	714	missense_variant	dominant	Benign/Likely benign	(likely)Benign	criteria provided, multiple submitters, no conflicts	Criteria_multSubmitter	not provided	Open wound of hip and thigh	2.5e-05	5.2849	1.254	Benign neoplasm: Choroid	0.000388	189.712	53.468
HIVEP2	rs144732790	6:142753495:G:T	6	142753495	G	T	6:143074632	0.956949	0.005354013	1967	8	1959	missense_variant	dominant	Benign	(likely)Benign	criteria provided, single submitter	Criteria_oneSubmitter	NA	Short Achilles tendon (acquired)	3.66e-06	3.6803	0.795	Malignant neoplasm of liver and intrahepatic bile ducts	0.0004401	143.158	40.73
HIVEP2	rs141050437	6:142773706:T:C	6	142773706	T	C	6:143094843	0.996267	0.025635023	9418	290	9128	missense_variant	dominant	Benign/Likely benign	(likely)Benign	criteria provided, multiple submitters, no conflicts	Criteria_multSubmitter	not provided	Outcome of delivery	0.000786	-0.2407	0.0717	Other and unspecified vasculitis limited to skin	0.002526	6.982	2.312
HIVEP2	rs202020297	6:142773963:T:C	6	142773963	T	C	6:143095100	0.965278	0.000966281	355	0	355	missense_variant	dominant	Likely benign	(likely)Benign	criteria provided, single submitter	Criteria_oneSubmitter	NA	Benign neoplasm: Conjunctiva	0.00102	6.2248	1.8948	NA	NA	NA	NA
PEX3	rs35220041	6:143462955:A:G	6	143462955	A	G	6:143784092	0.937539	0.000223197	82	2	80	missense_variant	recessive	Likely benign	(likely)Benign	criteria provided, single submitter	Criteria_oneSubmitter	NA	Schizotypal disorder	0.000115	10.1438	2.63	NA	NA	NA	NA
PLAGL1	rs147054773	6:143941905:T:G	6	143941905	T	G	6:144263042	0.960212	0.000783912	288	2	286	missense_variant	unknown	Likely benign	(likely)Benign	criteria provided, single submitter	Criteria_oneSubmitter	NA	Disorders of lacrimal system and orbit in diseases classified elsewhere	0.000478	7.9326	2.2711	NA	NA	NA	NA
STX11	rs34470310	6:144186653:T:G	6	144186653	T	G	6:144507790	0.986525	0.002487833	914	2	912	missense_variant	recessive	Conflicting interpretations of pathogenicity	VUS	criteria provided, conflicting interpretations	Criteria_multSubmitter	NA	Chalazion	5.88e-05	1.8657	0.4644	NA	NA	NA	NA
STX11	rs17073498	6:144186773:G:A	6	144186773	G	A	6:144507910	0.994273	0.005607151	2060	20	2040	missense_variant	recessive	Benign/Likely benign	(likely)Benign	criteria provided, multiple submitters, no conflicts	Criteria_multSubmitter	Familial hemophagocytic lymphohistiocytosis;Hemophagocytic lymphohistiocytosis, familial, 4;not specified	Frostbite	0.000328	3.9268	1.0931	In situ neoplasms	0.000491	13.843	3.971
STX11	rs45574234	6:144187426:G:A	6	144187426	G	A	6:144508563	0.970243	0.003347959	1230	4	1226	missense_variant	recessive	Benign/Likely benign	(likely)Benign	criteria provided, multiple submitters, no conflicts	Criteria_multSubmitter	Hemophagocytic lymphohistiocytosis, familial, 4;not specified	Cauda equina syndrome	0.000382	5.8847	1.6566	Otalgia	0.0006584	117.157	34.394
UTRN	rs77066116	6:144490183:A:G	6	144490183	A	G	6:144811319	0.982276	0.012049931	4427	38	4389	missense_variant	unknown	Benign	(likely)Benign	criteria provided, single submitter	Criteria_oneSubmitter	NA	Other diseases of gallbladder	7.63e-06	1.5175	0.3391	Vitamin D deficiency	0.001922	51.017	16.446
UTRN	rs35042870	6:144499345:C:G	6	144499345	C	G	6:144820481	0.948952	0.001739306	639	4	635	missense_variant	unknown	Likely benign	(likely)Benign	criteria provided, single submitter	Criteria_oneSubmitter	NA	Dementia due to Parkinsons disease	0.000417	5.7258	1.6224	Nerve, nerve root and plexus disorders	0	4.149	0
UTRN	rs35676466	6:144533206:G:A	6	144533206	G	A	6:144854342	0.954656	0.018838394	6921	112	6809	missense_variant	unknown	Benign	(likely)Benign	criteria provided, single submitter	Criteria_oneSubmitter	NA	Contact with and exposure to communicable diseases	6.24e-05	0.7545	0.1885	Acute sinusitis	0.001136	1.238	0.38
UTRN	rs144822430	6:144539312:G:A	6	144539312	G	A	6:144860448	0.996873	0.007700306	2829	36	2793	missense_variant	unknown	Benign	(likely)Benign	criteria provided, single submitter	Criteria_oneSubmitter	NA	Motor disorders (more controls excluded)	0.00172	2.744	0.8752	Tic disorders (more controls excluded)	7.827e-05	31.869	8.069
UTRN	rs116515472	6:144548723:A:G	6	144548723	A	G	6:144869859	0.986965	0.000691367	254	0	254	missense_variant	unknown	Likely benign	(likely)Benign	criteria provided, single submitter	Criteria_oneSubmitter	NA	Unspecified fall	0.00108	20.9817	6.4188	NA	NA	NA	NA
EPM2A	rs141975071	6:145627676:G:A	6	145627676	G	A	6:145948812	0.976721	0.000462726	170	2	168	missense_variant	recessive	Uncertain significance	VUS	criteria provided, single submitter	Criteria_oneSubmitter	NA	Persons encountering health services in other circumstances	0.00073	0.9344	0.2766	NA	NA	NA	NA
EPM2A	rs147399860	6:145635283:G:A	6	145635283	G	A	6:145956419	0.990022	0.000547106	201	0	201	missense_variant	recessive	Conflicting interpretations of pathogenicity	VUS	criteria provided, conflicting interpretations	Criteria_multSubmitter	NA	Other disorders of the genitourinary system	0.000454	3.5657	1.0168	NA	NA	NA	NA
SHPRH	rs117586623	6:145954847:T:G	6	145954847	T	G	6:146275983	0.996236	0.012395614	4554	58	4496	missense_variant	unknown	Benign	(likely)Benign	criteria provided, single submitter	Criteria_oneSubmitter	NA	Suppurative and necrotic conditions of lower respiratory tract	0.00043	1.1356	0.3225	Diseases of the respiratory system	0.0003909	-0.666	0.188
GRM1	rs151255685	6:146352435:T:G	6	146352435	T	G	6:146673571	0.930602	0.000574325	211	0	211	missense_variant	both	Uncertain significance	VUS	criteria provided, single submitter	Criteria_oneSubmitter	NA	Varus deformity, not elsewhere classified	0.000136	19.2752	5.0512	NA	NA	NA	NA
GRM1	rs200495057	6:146399021:G:A	6	146399021	G	A	6:146720157	0.973585	0.000933618	343	0	343	missense_variant	both	Uncertain significance	VUS	criteria provided, single submitter	Criteria_oneSubmitter	NA	AV-block	0.000492	2.1208	0.6085	NA	NA	NA	NA
GRM1	rs6923492	6:146434188:T:C	6	146434188	T	C	6:146755324	0.995745	0.444200682	163194	72538	90656	missense_variant	both	Benign	(likely)Benign	criteria provided, multiple submitters, no conflicts	Criteria_multSubmitter	NA	Benign neoplasm: Liver	0.000288	0.3871	0.1068	Calcific tendinitis of shoulder	0.0005142	-0.176	0.051
STXBP5	rs148830578	6:147315617:A:G	6	147315617	A	G	6:147636753	0.990693	0.010634534	3907	46	3861	missense_variant	unknown	Benign	(likely)Benign	criteria provided, single submitter	Criteria_oneSubmitter	NA	Follicular lymphoma (other cancers excluded from controls)	0.000239	1.4939	0.4066	Benign neoplasm: Kidney	0.001186	23.146	7.139
SASH1	rs144633784	6:148543929:G:A	6	148543929	G	A	6:148865065	0.810723	0.000228641	84	0	84	missense_variant	both	Likely benign	(likely)Benign	criteria provided, single submitter	Criteria_oneSubmitter	NA	Cerebral palsy and other paralytic syndromes	1.46e-05	8.0347	1.8534	NA	NA	NA	NA
SASH1	rs140316955	6:148544554:C:A	6	148544554	C	A	6:148865690	0.971311	0.017161693	6305	118	6187	missense_variant	both	Benign	(likely)Benign	criteria provided, single submitter	Criteria_oneSubmitter	NA	Paraplegia, diplegia of upper limbs	0.000123	1.6009	0.4169	Torticollis	0.0004313	15.859	4.505
SUMO4	rs237025	6:149400554:G:A	6	149400554	G	A	6:149721690	0.999888	0.466917809	171540	80016	91524	missense_variant	unknown	risk factor	risk factor	no assertion criteria provided	no_Criteria	NA	Cerebrovascular diseases (FINNGEN)	0.00115	-0.057	0.0175	Long labour	0.0005279	-0.081	0.023
LATS1	rs55874734	6:149683498:G:A	6	149683498	G	A	6:150004634	0.973936	0.003756247	1380	16	1364	missense_variant	unknown	Likely benign	(likely)Benign	criteria provided, single submitter	Criteria_oneSubmitter	NA	Other disorders of patella	0.000359	0.8194	0.2296	Pulmonary oedema	0.0005204	144.05	41.513
ULBP2	rs146872141	6:149947397:A:C	6	149947397	A	C	6:150268533	0.995398	0.041977419	15422	636	14786	missense_variant	unknown	Benign	(likely)Benign	criteria provided, single submitter	Criteria_oneSubmitter	NA	Persons encountering health services in circumstances related to reproduction	0.000693	0.0882	0.026	Other diseases of intestine	0.0001054	2.032	0.524
IYD	rs144193430	6:150389354:G:A	6	150389354	G	A	6:150710490	0.983925	0.003244526	1192	4	1188	missense_variant	recessive	Benign	(likely)Benign	criteria provided, single submitter	Criteria_oneSubmitter	NA	Other retinal artery occlusion	0.000194	4.3464	1.1665	Diabetes, varying definitions	0	3.316	0
IYD	rs146905706	6:150394172:G:A	6	150394172	G	A	6:150715308	0.981754	0.001129596	415	0	415	missense_variant	recessive	Conflicting interpretations of pathogenicity	VUS	criteria provided, conflicting interpretations	Criteria_multSubmitter	NA	Unspecified lump in breast	0.00267	1.5867	0.5284	NA	NA	NA	NA
IYD	rs612421	6:150395560:T:C	6	150395560	T	C	6:150716696	0.993568	0.121922872	44793	5584	39209	missense_variant	recessive	Benign	(likely)Benign	criteria provided, single submitter	Criteria_oneSubmitter	NA	Adrenocortical insufficiency	0.000333	-0.4675	0.1303	Adrenocortical insufficiency	0.0001017	-0.279	0.072
IYD	rs200771803	6:150398129:C:T	6	150398129	C	T	6:150719265	0.829395	0.000163315	60	0	60	missense_variant	recessive	Uncertain significance	VUS	criteria provided, multiple submitters, no conflicts	Criteria_multSubmitter	NA	Systemic sclerosis	0.000331	38.5841	10.7492	NA	NA	NA	NA
AKAP12	rs142810400	6:151349521:T:C	6	151349521	T	C	6:151670656	0.97859	0.016323342	5997	116	5881	missense_variant	unknown	Benign	(likely)Benign	criteria provided, single submitter	Criteria_oneSubmitter	NA	Femoral hernia	0.000563	0.8449	0.245	NA	0.0006038	-0.473	0.138
AKAP12	rs147345804	6:151350230:C:A	6	151350230	C	A	6:151671365	0.989478	0.000767581	282	0	282	missense_variant	unknown	Likely benign	(likely)Benign	criteria provided, single submitter	Criteria_oneSubmitter	NA	Other acquired deformities of musculoskeletal system and connective tissue	0.000604	5.213	1.52	NA	NA	NA	NA
AKAP12	rs61757549	6:151351438:C:T	6	151351438	C	T	6:151672573	0.926433	0.000421897	155	0	155	missense_variant	unknown	Likely benign	(likely)Benign	criteria provided, single submitter	Criteria_oneSubmitter	NA	Viral pneumonia (unknown virus, not influenza)	0.00126	8.9822	2.7842	NA	NA	NA	NA
RMND1	rs142521318	6:151433176:G:A	6	151433176	G	A	6:151754311	0.98875	0.000941784	346	0	346	missense_variant	recessive	Conflicting interpretations of pathogenicity	VUS	criteria provided, conflicting interpretations	Criteria_multSubmitter	NA	Ectropion of eyelid	0.000946	6.2636	1.8946	NA	NA	NA	NA
RMND1	rs3734800	6:151445417:G:A	6	151445417	G	A	6:151766552	0.995376	0.104020817	38216	4066	34150	missense_variant	recessive	Benign	(likely)Benign	criteria provided, single submitter	Criteria_oneSubmitter	NA	Other and unspecified iron deficiency	0.000314	0.1522	0.0423	Congenital deformities of hip	0.001052	1.515	0.462
RMND1	rs11550103	6:151445687:C:A	6	151445687	C	A	6:151766822	0.994466	0.126727057	46558	6096	40462	missense_variant	recessive	Benign	(likely)Benign	criteria provided, single submitter	Criteria_oneSubmitter	NA	Atopic dermatitis	6.65e-05	-0.1236	0.031	Malignant neoplasm of digestive organs	0.0004419	0.221	0.063
CCDC170	rs6929137	6:151615542:G:A	6	151615542	G	A	6:151936677	0.999671	0.198629242	72974	14708	58266	missense_variant	unknown	Likely pathogenic	(likely)Pathogenic	no assertion criteria provided	no_Criteria	NA	Malignant neoplasm of breast (other cancers excluded from controls)	1.01e-07	0.1348	0.0253	Malaise and fatigue	0.0007382	0.123	0.036
ESR1	rs139960913	6:151807928:C:T	6	151807928	C	T	6:152129063	0.959851	0.00445578	1637	12	1625	missense_variant	both	Likely benign	(likely)Benign	criteria provided, single submitter	Criteria_oneSubmitter	NA	Localized swelling, mass and lump of skin and subcutaneous tissue	0.000164	0.7081	0.1879	Subarachnoid haemmorrhage	0.000118	23.07	5.992
ESR1	rs200075329	6:151808264:T:C	6	151808264	T	C	6:152129399	0.977761	0.016358727	6010	128	5882	missense_variant	both	Benign	(likely)Benign	criteria provided, single submitter	Criteria_oneSubmitter	NA	Dermatitis and eczema	0.0017	-0.1556	0.0496	Polymyalgia rheumatica	0.0001878	4.692	1.256
ESR1	rs149308960	6:151842622:G:T	6	151842622	G	T	6:152163757	0.949386	0.003911396	1437	2	1435	missense_variant	both	Likely benign	(likely)Benign	criteria provided, single submitter	Criteria_oneSubmitter	NA	Other obstructed labour	0.000579	1.9914	0.5787	NA	NA	NA	NA
SYNE1	rs2295190	6:152122609:G:T	6	152122609	G	T	6:152443744	0.999395	0.199124631	73156	15070	58086	missense_variant	both	Benign	(likely)Benign	criteria provided, multiple submitters, no conflicts	Criteria_multSubmitter	NA	Dysplasia of cervi uteri	0.000568	0.1099	0.0319	Diseases of arteries, arterioles and capillaries	0.0009556	0.094	0.028
SYNE1	rs2295191	6:152122621:C:T	6	152122621	C	T	6:152443756	0.992687	0.05514878	20261	1298	18963	missense_variant	both	Benign	(likely)Benign	criteria provided, multiple submitters, no conflicts	Criteria_multSubmitter	Cerebellar ataxia;Emery-Dreifuss muscular dystrophy;Emery-Dreifuss muscular dystrophy 4, autosomal dominant;Spinocerebellar ataxia, autosomal recessive 8;not specified	Other and unspecified hydrocephalus	9.42e-05	1.2211	0.3127	Secondary hypertension	1.851e-05	1.488	0.348
SYNE1	rs2295192	6:152122626:C:T	6	152122626	C	T	6:152443761	0.996148	0.069487844	25529	1792	23737	missense_variant	both	Benign	(likely)Benign	criteria provided, multiple submitters, no conflicts	Criteria_multSubmitter	Cerebellar ataxia;Emery-Dreifuss muscular dystrophy;not specified	Medication related adverse effects (Asthma/COPD)	0.000625	-0.0713	0.0208	Other disorders of penis	0.0004626	0.892	0.255
SYNE1	rs35591210	6:152132156:G:A	6	152132156	G	A	6:152453291	0.993388	0.064857861	23828	1604	22224	missense_variant	both	Benign	(likely)Benign	criteria provided, multiple submitters, no conflicts	Criteria_multSubmitter	Cerebellar ataxia;Emery-Dreifuss muscular dystrophy;not specified	Congenital malformations of the musculoskeletal system, not elsewhere classified	3e-04	0.9821	0.2716	Preterm labour and delivery	0.001214	0.48	0.148
SYNE1	rs143049227	6:152140005:C:T	6	152140005	C	T	6:152461140	0.934511	0.001115986	410	0	410	missense_variant	both	Uncertain significance	VUS	criteria provided, multiple submitters, no conflicts	Criteria_multSubmitter	NA	Personal history of certain other diseases	0.000271	12.4738	3.4258	NA	NA	NA	NA
SYNE1	rs148376885	6:152143651:G:A	6	152143651	G	A	6:152464786	0.976656	0.004178144	1535	10	1525	missense_variant	both	Conflicting interpretations of pathogenicity	VUS	criteria provided, conflicting interpretations	Criteria_multSubmitter	Cerebellar ataxia;Emery-Dreifuss muscular dystrophy;Emery-Dreifuss muscular dystrophy 4, autosomal dominant;Spinocerebellar ataxia, autosomal recessive 8;not specified	Tobacco use	0.000491	3.0533	0.876	Problems related to life-management difficulty	0.0001368	22.969	6.023
SYNE1	rs2252755	6:152148053:C:G	6	152148053	C	G	6:152469188	0.99977	0.228589393	83981	19464	64517	missense_variant	both	Benign	(likely)Benign	criteria provided, multiple submitters, no conflicts	Criteria_multSubmitter	NA	Genitourinary diseases	0.000871	-0.0288	0.0086	Paroxysmal tachycardia	0.0002114	-0.147	0.04
SYNE1	rs141716975	6:152148069:G:A	6	152148069	G	A	6:152469204	0.995057	0.005337681	1961	22	1939	missense_variant	both	Conflicting interpretations of pathogenicity	VUS	criteria provided, conflicting interpretations	Criteria_multSubmitter	Cerebellar ataxia;Emery-Dreifuss muscular dystrophy;Emery-Dreifuss muscular dystrophy 4, autosomal dominant;Spinocerebellar ataxia, autosomal recessive 8;not provided;not specified	Malignant neoplasm of bladder (other cancers excluded from controls)	0.000623	1.1555	0.3377	Other contact dermatitis	0.0005095	14.12	4.062
SYNE1	rs200346917	6:152148155:T:C	6	152148155	T	C	6:152469290	0.972966	0.001742028	640	0	640	missense_variant	both	Uncertain significance	VUS	criteria provided, single submitter	Criteria_oneSubmitter	NA	Mixed disorders of conduct and emotions (more controls excluded)	0.000616	4.8733	1.4231	NA	NA	NA	NA
SYNE1	rs17082236	6:152149617:C:A	6	152149617	C	A	6:152470752	0.998941	0.043262164	15894	694	15200	missense_variant	both	Benign/Likely benign	(likely)Benign	criteria provided, multiple submitters, no conflicts	Criteria_multSubmitter	Cerebellar ataxia;Emery-Dreifuss muscular dystrophy;not specified	Degeneration of the brain due to alcohol	7.51e-05	0.9281	0.2344	Other mental disorders due to brain damage and dysfunction and to physical disease	0.0001605	1.635	0.433
SYNE1	rs138787771	6:152180281:C:T	6	152180281	C	T	6:152501416	0.925895	0.00166037	610	4	606	missense_variant	both	Conflicting interpretations of pathogenicity	VUS	criteria provided, conflicting interpretations	Criteria_multSubmitter	Cerebellar ataxia;Emery-Dreifuss muscular dystrophy;Emery-Dreifuss muscular dystrophy 4, autosomal dominant;Spinocerebellar ataxia, autosomal recessive 8;not provided;not specified	Hypothermia	4.34e-05	9.8706	2.414	Supervision of normal pregnancy	0.0003927	2.178	0.614
SYNE1	rs142117628	6:152206274:C:T	6	152206274	C	T	6:152527409	0.962346	0.00045456	167	0	167	missense_variant	both	Conflicting interpretations of pathogenicity	VUS	criteria provided, conflicting interpretations	Criteria_multSubmitter	NA	Enterocolitis due to Clostridium difficile	0.000436	4.3994	1.2508	NA	NA	NA	NA
SYNE1	rs35763277	6:152211567:T:C	6	152211567	T	C	6:152532702	0.991496	0.024625192	9047	226	8821	missense_variant	both	Benign/Likely benign	(likely)Benign	criteria provided, multiple submitters, no conflicts	Criteria_multSubmitter	Cerebellar ataxia;Emery-Dreifuss muscular dystrophy;Emery-Dreifuss muscular dystrophy 4, autosomal dominant;Spinocerebellar ataxia, autosomal recessive 8;not specified	Parkinson's disease	0.000175	0.4452	0.1186	NA	7.902e-05	-0.586	0.148
SYNE1	rs2147377	6:152219143:A:C	6	152219143	A	C	6:152540278	0.991336	0.011369451	4177	54	4123	missense_variant	both	Benign/Likely benign	(likely)Benign	criteria provided, multiple submitters, no conflicts	Criteria_multSubmitter	NA	Cyst of kidney	0.000614	-1.0215	0.2982	Cyst of kidney	0.0005204	-0.523	0.151
SYNE1	rs755740366	6:152254999:G:C	6	152254999	G	C	6:152576134	0.899348	0.000334796	123	0	123	missense_variant	both	Uncertain significance	VUS	criteria provided, single submitter	Criteria_oneSubmitter	NA	Primary open-angle glaucoma	0.000322	2.8366	0.7887	NA	NA	NA	NA
SYNE1	rs76160752	6:152308496:C:T	6	152308496	C	T	6:152629631	0.9876	0.003190088	1172	8	1164	missense_variant	both	Benign/Likely benign	(likely)Benign	criteria provided, multiple submitters, no conflicts	Criteria_multSubmitter	Cerebellar ataxia;Emery-Dreifuss muscular dystrophy;Emery-Dreifuss muscular dystrophy 4, autosomal dominant;Spinocerebellar ataxia, autosomal recessive 8;not specified	Congenital malformations of the musculoskeletal system, not elsewhere classified	7.27e-05	6.4419	1.6237	Benign neoplasm: Skin of lip	0.0008144	132.84	39.679
SYNE1	rs2306914	6:152318975:G:A	6	152318975	G	A	6:152640110	0.999395	0.04119895	15136	638	14498	missense_variant	both	Benign/Likely benign	(likely)Benign	criteria provided, multiple submitters, no conflicts	Criteria_multSubmitter	Cerebellar ataxia;Emery-Dreifuss muscular dystrophy;Emery-Dreifuss muscular dystrophy 4, autosomal dominant;Spinocerebellar ataxia, autosomal recessive 8;not specified	Atrial fibrillation and flutter	7.29e-06	0.1836	0.0409	Other diseases caused by chlamydiae	0.0006696	5.649	1.661
SYNE1	rs2306916	6:152326546:A:T	6	152326546	A	T	6:152647681	0.999185	0.157454789	57847	9046	48801	missense_variant	both	Benign	(likely)Benign	criteria provided, multiple submitters, no conflicts	Criteria_multSubmitter	NA	Long labour	0.000466	-0.1435	0.041	Long labour	0.001098	-0.076	0.023
SYNE1	rs187910661	6:152330404:T:C	6	152330404	T	C	6:152651539	0.995726	0.010065653	3698	42	3656	missense_variant	both	Likely benign	(likely)Benign	criteria provided, single submitter	Criteria_oneSubmitter	not specified	Other enthesopathies	0.00104	0.3705	0.113	Intestinal adhesions without obstruction	9.973e-05	9.937	2.554
SYNE1	rs41301343	6:152330422:G:A	6	152330422	G	A	6:152651557	0.974713	0.000734918	270	0	270	missense_variant	both	Conflicting interpretations of pathogenicity	VUS	criteria provided, conflicting interpretations	Criteria_multSubmitter	NA	Sequelae of injuries of upper limb	2.11e-05	4.9316	1.1596	NA	NA	NA	NA
SYNE1	rs6911096	6:152330899:A:T	6	152330899	A	T	6:152652034	0.999056	0.157552778	57883	9028	48855	missense_variant	both	Benign	(likely)Benign	criteria provided, multiple submitters, no conflicts	Criteria_multSubmitter	NA	Long labour	0.000372	-0.1459	0.041	Long labour	0.001034	-0.076	0.023
SYNE1	rs200825287	6:152331732:G:A	6	152331732	G	A	6:152652867	0.998839	0.003601097	1323	6	1317	missense_variant	both	Likely benign	(likely)Benign	criteria provided, single submitter	Criteria_oneSubmitter	NA	Peripheral retinal degeneration	0.000115	3.1181	0.8084	Alergic contact dermatitis	8.23e-05	26.316	6.683
SYNE1	rs117501809	6:152336927:C:G	6	152336927	C	G	6:152658062	0.997569	0.031228565	11473	322	11151	missense_variant	both	Benign/Likely benign	(likely)Benign	criteria provided, multiple submitters, no conflicts	Criteria_multSubmitter	Cerebellar ataxia;Emery-Dreifuss muscular dystrophy;Emery-Dreifuss muscular dystrophy 4, autosomal dominant;Spinocerebellar ataxia, autosomal recessive 8;not specified	Malignant neoplasm of rectosigmoid junction	9.58e-06	1.6859	0.3809	Proliferative diabetic retinopathy	2.986e-05	1.06	0.254
SYNE1	rs28385621	6:152337006:C:A	6	152337006	C	A	6:152658141	0.997876	0.05002613	18379	962	17417	missense_variant	both	Benign	(likely)Benign	criteria provided, multiple submitters, no conflicts	Criteria_multSubmitter	Cerebellar ataxia;Emery-Dreifuss muscular dystrophy;not specified	Inguinal hernia, bilateral	0.00116	0.3176	0.0978	Injuries to the elbow and forearm	6.366e-06	0.492	0.109
SYNE1	rs9479297	6:152337007:T:C	6	152337007	T	C	6:152658142	0.994827	0.176290461	64767	11480	53287	missense_variant	both	Benign	(likely)Benign	criteria provided, multiple submitters, no conflicts	Criteria_multSubmitter	NA	Long labour	0.000105	-0.1523	0.0393	Long labour	0.0002552	-0.083	0.023
SYNE1	rs146567178	6:152339242:G:A	6	152339242	G	A	6:152660377	0.992196	0.00571875	2101	26	2075	missense_variant	both	Conflicting interpretations of pathogenicity	VUS	criteria provided, conflicting interpretations	Criteria_multSubmitter	Emery-Dreifuss muscular dystrophy 4, autosomal dominant;Spinocerebellar ataxia, autosomal recessive 8;not provided;not specified	Von Willebrand disease	0.000872	3.8159	1.1463	Convalescence	0.0001621	22.199	5.886
SYNE1	rs4645434	6:152344126:C:A	6	152344126	C	A	6:152665261	0.999937	0.458351933	168393	77626	90767	missense_variant	both	Benign	(likely)Benign	criteria provided, multiple submitters, no conflicts	Criteria_multSubmitter	NA	Endometriosis	2.32e-11	-0.13	0.0194	Endometriosis	1.206e-10	-0.098	0.015
SYNE1	rs111449472	6:152347076:A:G	6	152347076	A	G	6:152668211	0.996406	0.014611256	5368	80	5288	missense_variant	both	Benign/Likely benign	(likely)Benign	criteria provided, multiple submitters, no conflicts	Criteria_multSubmitter	Cerebellar ataxia;Emery-Dreifuss muscular dystrophy;Emery-Dreifuss muscular dystrophy 4, autosomal dominant;Spinocerebellar ataxia, autosomal recessive 8;not specified	Ulcerative proctitis	0.000259	0.8959	0.2453	Malignant neoplasm of breast	0.0005922	1.553	0.452
SYNE1	rs13210127	6:152350730:T:G	6	152350730	T	G	6:152671865	0.999659	0.02144327	7878	222	7656	missense_variant	both	Benign	(likely)Benign	criteria provided, multiple submitters, no conflicts	Criteria_multSubmitter	Cerebellar ataxia;Emery-Dreifuss muscular dystrophy;Emery-Dreifuss muscular dystrophy 4, autosomal dominant;Spinocerebellar ataxia, autosomal recessive 8;not specified	Other/unspecified soft tissue disorders related to use, overuse and pressure	0.000834	1.006	0.3011	NA	3.035e-06	13.17	2.821
SYNE1	rs143070183	6:152353329:C:A	6	152353329	C	A	6:152674464	0.930008	0.002060492	757	0	757	missense_variant	both	Conflicting interpretations of pathogenicity	VUS	criteria provided, conflicting interpretations	Criteria_multSubmitter	NA	Lactose intolerance, other/unspecified	0.000247	4.2287	1.1536	NA	NA	NA	NA
SYNE1	rs145911138	6:152358383:C:T	6	152358383	C	T	6:152679518	0.999176	0.01234662	4536	62	4474	missense_variant	both	Benign/Likely benign	(likely)Benign	criteria provided, multiple submitters, no conflicts	Criteria_multSubmitter	Cerebellar ataxia;Emery-Dreifuss muscular dystrophy;Emery-Dreifuss muscular dystrophy 4, autosomal dominant;Spinocerebellar ataxia, autosomal recessive 8;not provided;not specified	Benign neoplasm: Skin, unspecified	0.000306	1.2193	0.3378	Transport accidents	3.986e-05	48.174	11.726
SYNE1	rs150170988	6:152364955:G:T	6	152364955	G	T	6:152686090	0.991373	0.004112818	1511	10	1501	missense_variant	both	Conflicting interpretations of pathogenicity	VUS	criteria provided, conflicting interpretations	Criteria_multSubmitter	Cerebellar ataxia;Emery-Dreifuss muscular dystrophy;Emery-Dreifuss muscular dystrophy 4, autosomal dominant;Spinocerebellar ataxia, autosomal recessive 8;not provided;not specified	Burn and corrosion of wrist and hand	0.000292	2.665	0.7357	Mixed and other personality disorders	8.795e-05	26.715	6.812
SYNE1	rs117360770	6:152376557:G:C	6	152376557	G	C	6:152697692	0.951915	0.000544384	200	0	200	missense_variant	both	Conflicting interpretations of pathogenicity	VUS	criteria provided, conflicting interpretations	Criteria_multSubmitter	NA	Unspesified nephritic syndrome	0.000894	4.6604	1.4029	NA	NA	NA	NA
SYNE1	rs214950	6:152387175:G:A	6	152387175	G	A	6:152708310	0.999888	0.191310005	70285	13606	56679	missense_variant	both	Benign	(likely)Benign	criteria provided, multiple submitters, no conflicts	Criteria_multSubmitter	NA	Leiomyoma of uterus (other cancers excluded from controls)	1.98e-05	-0.0787	0.0184	Leiomyoma of uterus	0.0005784	-0.091	0.026
SYNE1	rs151091241	6:152390293:C:T	6	152390293	C	T	6:152711428	0.996531	0.010865897	3992	62	3930	missense_variant	both	Benign/Likely benign	(likely)Benign	criteria provided, multiple submitters, no conflicts	Criteria_multSubmitter	Cerebellar ataxia;Emery-Dreifuss muscular dystrophy;Emery-Dreifuss muscular dystrophy 4, autosomal dominant;Spinocerebellar ataxia, autosomal recessive 8;not provided;not specified	Undefined dementia (more controls excluded)	0.000292	0.7736	0.2136	Calcific tendinitis of shoulder	0.001395	8.971	2.807
SYNE1	rs138004884	6:152401233:A:G	6	152401233	A	G	6:152722368	0.997619	0.006091652	2238	26	2212	missense_variant	both	Conflicting interpretations of pathogenicity	VUS	criteria provided, conflicting interpretations	Criteria_multSubmitter	Cerebellar ataxia;Emery-Dreifuss muscular dystrophy;Emery-Dreifuss muscular dystrophy 4, autosomal dominant;Spinocerebellar ataxia, autosomal recessive 8;not provided;not specified	Giant cell arteritis	0.00106	1.9158	0.5852	Convalescence	0.0001912	20.854	5.59
SYNE1	rs141858284	6:152409087:G:A	6	152409087	G	A	6:152730222	0.979163	0.002849848	1047	8	1039	missense_variant	both	Conflicting interpretations of pathogenicity	VUS	criteria provided, conflicting interpretations	Criteria_multSubmitter	Cerebellar ataxia;Emery-Dreifuss muscular dystrophy;Emery-Dreifuss muscular dystrophy 4, autosomal dominant;Spinocerebellar ataxia, autosomal recessive 8;not specified	Chondrocostal junction syndrome [Tietze]	4.53e-05	4.1204	1.0102	Hirsutism	0.000246	285.135	77.769
SYNE1	rs149146258	6:152416438:C:T	6	152416438	C	T	6:152737573	0.996372	0.006331181	2326	18	2308	missense_variant	both	Conflicting interpretations of pathogenicity	VUS	criteria provided, conflicting interpretations	Criteria_multSubmitter	Cerebellar ataxia;Emery-Dreifuss muscular dystrophy;Emery-Dreifuss muscular dystrophy 4, autosomal dominant;Spinocerebellar ataxia, autosomal recessive 8;not provided;not specified	Melanocytic naevi of scalp and neck	0.000967	2.1432	0.6494	Impingement syndrome of shoulder	0.001876	6.857	2.205
SYNE1	rs141796889	6:152419649:T:A	6	152419649	T	A	6:152740784	0.993237	0.042595294	15649	694	14955	missense_variant	both	Benign	(likely)Benign	criteria provided, multiple submitters, no conflicts	Criteria_multSubmitter	not specified	Calcaneal spur	0.000415	1.1526	0.3265	Pre-eclampsia	0.0003836	1.141	0.321
SYNE1	rs111250109	6:152425458:A:T	6	152425458	A	T	6:152746593	0.999783	0.047979248	17627	638	16989	missense_variant	both	Benign/Likely benign	(likely)Benign	criteria provided, multiple submitters, no conflicts	Criteria_multSubmitter	Cerebellar ataxia;Emery-Dreifuss muscular dystrophy;Emery-Dreifuss muscular dystrophy 4, autosomal dominant;Spinocerebellar ataxia, autosomal recessive 8;not specified	Alcoholic gastritis	0.00124	0.7724	0.2392	Alcoholic gastritis	0.0001474	5.34	1.407
SYNE1	rs149758808	6:152425547:C:A	6	152425547	C	A	6:152746682	0.994811	0.003494943	1284	6	1278	missense_variant	both	Conflicting interpretations of pathogenicity	VUS	criteria provided, conflicting interpretations	Criteria_multSubmitter	Cerebellar ataxia;Emery-Dreifuss muscular dystrophy;Emery-Dreifuss muscular dystrophy 4, autosomal dominant;Spinocerebellar ataxia, autosomal recessive 8;not provided;not specified	Substance use, excluding alcohol	0.000473	-0.889	0.2543	Alcoholic gastritis	0.0004787	143.307	41.034
SYNE1	rs77675624	6:152430143:G:T	6	152430143	G	T	6:152751278	0.999004	0.011320457	4159	82	4077	missense_variant	both	Benign/Likely benign	(likely)Benign	criteria provided, multiple submitters, no conflicts	Criteria_multSubmitter	Cerebellar ataxia;Emery-Dreifuss muscular dystrophy;Emery-Dreifuss muscular dystrophy 4, autosomal dominant;Spinocerebellar ataxia, autosomal recessive 8;not specified	Adverse effects, not elsewhere classified	0.000216	0.5533	0.1496	Superficial injury of ankle and foot	0.0008602	5.04	1.512
SYNE1	rs149109801	6:152441172:A:T	6	152441172	A	T	6:152762307	0.905159	0.000334796	123	2	121	missense_variant	both	Conflicting interpretations of pathogenicity	VUS	criteria provided, conflicting interpretations	Criteria_multSubmitter	NA	Other diseases of liver	0.000109	4.9205	1.2715	NA	NA	NA	NA
SYNE1	rs760256766	6:152449601:G:C	6	152449601	G	C	6:152770736	0.967221	0.000773025	284	0	284	missense_variant	both	Uncertain significance	VUS	criteria provided, multiple submitters, no conflicts	Criteria_multSubmitter	NA	Malignant neoplasm of kidney, except renal pelvis	5.55e-05	5.0603	1.2553	NA	NA	NA	NA
SYNE1	rs214976	6:152451129:A:G	6	152451129	A	G	6:152772264	0.999972	0.393643777	144620	56792	87828	missense_variant	both	Benign	(likely)Benign	criteria provided, multiple submitters, no conflicts	Criteria_multSubmitter	NA	Leiomyoma of uterus	1.67e-06	-0.0685	0.0143	Leiomyoma of uterus	1.15e-07	-0.073	0.014
SYNE1	rs148346599	6:152453618:C:T	6	152453618	C	T	6:152774753	0.998108	0.017700633	6503	152	6351	missense_variant	both	Benign/Likely benign	(likely)Benign	criteria provided, multiple submitters, no conflicts	Criteria_multSubmitter	Cerebellar ataxia;Emery-Dreifuss muscular dystrophy;Emery-Dreifuss muscular dystrophy 4, autosomal dominant;Spinocerebellar ataxia, autosomal recessive 8;not provided;not specified	Fibromyalgia	0.000433	0.8964	0.2547	Oesophageal obstruction	0.0008148	11.927	3.563
SYNE1	rs201146062	6:152455437:G:A	6	152455437	G	A	6:152776572	0.980996	0.009839733	3615	34	3581	missense_variant	both	Conflicting interpretations of pathogenicity	VUS	criteria provided, conflicting interpretations	Criteria_multSubmitter	not specified	Pustulosis palmaris et plantaris	0.000483	1.4145	0.4053	Type 1 diabetes without complications	0.0001808	3.387	0.905
SYNE1	rs17082709	6:152455960:A:C	6	152455960	A	C	6:152777095	0.999826	0.055706773	20466	1236	19230	missense_variant	both	Benign	(likely)Benign	criteria provided, multiple submitters, no conflicts	Criteria_multSubmitter	Cerebellar ataxia;Emery-Dreifuss muscular dystrophy;not specified	Alcoholic gastritis	0.00161	0.6916	0.2193	Alcoholic gastritis	0.000268	3.194	0.876
SYNE1	rs34610829	6:152458798:G:A	6	152458798	G	A	6:152779933	0.997371	0.020368112	7483	166	7317	missense_variant	both	Benign/Likely benign	(likely)Benign	criteria provided, multiple submitters, no conflicts	Criteria_multSubmitter	Cerebellar ataxia;Emery-Dreifuss muscular dystrophy;Emery-Dreifuss muscular dystrophy 4, autosomal dominant;Spinocerebellar ataxia, autosomal recessive 8;not specified	Primary open-angle glaucoma	2.43e-05	0.3987	0.0944	Chronic pancreatitis	5.889e-05	4.379	1.09
SYNE1	rs9397509	6:152463486:T:C	6	152463486	T	C	6:152784621	0.997129	0.013628643	5007	84	4923	missense_variant	both	Benign/Likely benign	(likely)Benign	criteria provided, multiple submitters, no conflicts	Criteria_multSubmitter	Cerebellar ataxia;Emery-Dreifuss muscular dystrophy;Emery-Dreifuss muscular dystrophy 4, autosomal dominant;Intellectual functioning disability;Spinocerebellar ataxia, autosomal recessive 8;not provided;not specified	Anaemias	0.000585	-0.2794	0.0813	Abnormal blood-pressure reading, without diagnosis	0.000762	12.249	3.639
SYNE1	rs761189574	6:152520526:C:T	6	152520526	C	T	6:152841661	0.969332	9.25e-05	34	0	34	missense_variant	both	Uncertain significance	VUS	criteria provided, single submitter	Criteria_oneSubmitter	NA	Ischemic heart diseases	0.000607	2.1305	0.6214	NA	NA	NA	NA
OPRM1	rs1799971	6:154039662:A:G	6	154039662	A	G	6:154360797	0.999683	0.195545309	71841	14324	57517	missense_variant	unknown	drug response	drug response	reviewed by expert panel	Criteria_multSubmitter	NA	Diplopia	2.52e-05	-0.2087	0.0495	Adhesive capsulitis of shoulder	0.0005881	0.19	0.055
OPRM1	rs17174794	6:154089975:C:G	6	154089975	C	G	6:154411110	0.943943	0.003271745	1202	2	1200	missense_variant	unknown	Benign	(likely)Benign	criteria provided, single submitter	Criteria_oneSubmitter	NA	Wide developmental disorders (more controls excluded)	0.000103	4.7354	1.2197	NA	NA	NA	NA
OPRM1	rs677830	6:154107531:C:T	6	154107531	C	T	6:154428666	0.99931	0.204617462	75174	15380	59794	LC	unknown	Benign	(likely)Benign	criteria provided, single submitter	Criteria_oneSubmitter	NA	Emotional disorders starting during childhood or adolecense	0.000314	-0.2668	0.074	Open wound of shoulder and upper arm	0.0004793	0.745	0.213
TIAM2	rs150560357	6:155183335:G:A	6	155183335	G	A	6:155504469	0.891712	0.000193256	71	2	69	missense_variant	unknown	Benign	(likely)Benign	criteria provided, single submitter	Criteria_oneSubmitter	NA	Excessive vomiting in pregnancy	0.000839	9.8461	2.9482	NA	NA	NA	NA
TIAM2	rs1571767	6:155256731:T:A	6	155256731	T	A	6:155577865	0.975723	0.002147593	789	4	785	missense_variant	unknown	Benign	(likely)Benign	criteria provided, single submitter	Criteria_oneSubmitter	NA	Cardiovascular diseases	0.000627	-0.315	0.0921	Phlebitis and thrombophlebitis (not including DVT)	0.00434	23.113	8.103
ARID1B	rs762287165	6:156778178:GCAC:G	6	156778178	GCAC	G	6:157099312	0.973589	0.015694579	5766	102	5664	inframe_indel	dominant	Likely benign	(likely)Benign	criteria provided, single submitter	Criteria_oneSubmitter	NA	Disorders of vitreous body	7.68e-05	-0.3253	0.0823	Mental and behabioural disorders of puerperum, not classified elsewhere (more controls excluded)	7.362e-05	33.96	8.566
ARID1B	rs17318151	6:156829362:A:G	6	156829362	A	G	6:157150496	0.982191	0.022229904	8167	176	7991	missense_variant	dominant	Benign	(likely)Benign	criteria provided, single submitter	Criteria_oneSubmitter	History of neurodevelopmental disorder;not specified	Other eating disorders	0.000212	0.7538	0.2035	Emotional disorders starting during childhood or adolecense (more controls excluded)	0.0002358	7.002	1.904
ARID1B	rs139620600	6:157167138:A:T	6	157167138	A	T	6:157488272	0.975022	0.000805688	296	2	294	missense_variant	dominant	Conflicting interpretations of pathogenicity	VUS	criteria provided, conflicting interpretations	Criteria_multSubmitter	NA	Unspesified kidney failure	0.000397	4.5844	1.2944	NA	NA	NA	NA
ARID1B	rs199674889	6:157196248:G:A	6	157196248	G	A	6:157517382	0.962763	0.001630429	599	0	599	missense_variant	dominant	Conflicting interpretations of pathogenicity	VUS	criteria provided, conflicting interpretations	Criteria_multSubmitter	NA	Endocarditis	0.000198	5.233	1.4061	NA	NA	NA	NA
ARID1B	rs140177120	6:157203986:A:G	6	157203986	A	G	6:157525120	0.92515	0.000541662	199	2	197	missense_variant	dominant	Conflicting interpretations of pathogenicity	VUS	criteria provided, conflicting interpretations	Criteria_multSubmitter	NA	Ill-defined and unknown causes of mortality	0.000871	10.1	3.0338	NA	NA	NA	NA
ARID1B	rs201137071	6:157206450:C:T	6	157206450	C	T	6:157527584	0.981208	0.000917286	337	0	337	missense_variant	dominant	Uncertain significance	VUS	criteria provided, multiple submitters, no conflicts	Criteria_multSubmitter	NA	Benign neoplasm: Skin of lip	0.00138	8.8373	2.7626	NA	NA	NA	NA
ZDHHC14	rs73571886	6:157672910:G:A	6	157672910	G	A	6:158093942	0.997654	0.031495313	11571	358	11213	missense_variant	unknown	Benign	(likely)Benign	criteria provided, single submitter	Criteria_oneSubmitter	NA	Alcoholic gastritis	5e-04	1.0501	0.3017	Mental disorders, not otherwise specified	0.0008159	2.386	0.713
SNX9	rs61748681	6:157901963:G:A	6	157901963	G	A	6:158322995	0.95133	0.006034492	2217	24	2193	missense_variant	unknown	Benign	(likely)Benign	criteria provided, single submitter	Criteria_oneSubmitter	NA	Malignant neoplasm of eye, brain and central nervous system	0.000168	1.1003	0.2924	Chronic nephritic syndrome	5.63e-05	38.969	9.675
TMEM181	rs117665206	6:158608455:C:T	6	158608455	C	T	6:159029487	0.993237	0.02063486	7581	178	7403	missense_variant	unknown	Benign	(likely)Benign	criteria provided, single submitter	Criteria_oneSubmitter	NA	Other general symptoms and signs	0.000385	0.9491	0.2674	Hypersensitivity pneumonitis due to organic dust	0.001234	9.799	3.033
RSPH3	rs144678437	6:158977659:T:C	6	158977659	T	C	6:159398691	0.974838	0.009091206	3340	36	3304	missense_variant	recessive	Benign	(likely)Benign	criteria provided, single submitter	Criteria_oneSubmitter	Ciliary dyskinesia, primary, 32	Impingement syndrome of shoulder	0.00014	0.483	0.1268	Other acute viral hepatitis	1.236e-05	75.618	17.299
RSPH3	rs12204826	6:158977771:C:T	6	158977771	C	T	6:159398803	0.997579	0.014398946	5290	92	5198	missense_variant	recessive	Benign	(likely)Benign	criteria provided, single submitter	Criteria_oneSubmitter	Ciliary dyskinesia, primary, 32	Contusion of ankle	0.000265	1.2538	0.3438	Congenital iodine-deficiency syndrome/hypothyroidism	0.0004948	14.675	4.213
RSPH3	rs10455840	6:158980866:C:T	6	158980866	C	T	6:159401898	0.997572	0.014393502	5288	90	5198	missense_variant	recessive	Benign	(likely)Benign	criteria provided, single submitter	Criteria_oneSubmitter	Ciliary dyskinesia, primary, 32	Contusion of ankle	0.000263	1.2548	0.3439	Congenital iodine-deficiency syndrome/hypothyroidism	0.0004833	14.826	4.248
RSPH3	rs41267751	6:158986384:C:T	6	158986384	C	T	6:159407416	0.92736	0.001045217	384	4	380	missense_variant	recessive	Benign	(likely)Benign	criteria provided, single submitter	Criteria_oneSubmitter	Ciliary dyskinesia, primary, 32	Communicating hydrocephalus	0.00197	7.9741	2.5765	Mental disorders, not otherwise specified	0.001288	62.431	19.397
RSPH3	rs41267753	6:158986415:G:A	6	158986415	G	A	6:159407447	0.999714	0.036239616	13314	532	12782	missense_variant	recessive	Benign	(likely)Benign	criteria provided, single submitter	Criteria_oneSubmitter	Ciliary dyskinesia, primary, 32	Ulcerative colitis, NAS	2.9e-05	-0.4089	0.0978	Alopecia areata	0.0001252	5.556	1.449
RSPH3	rs41267755	6:158999703:G:A	6	158999703	G	A	6:159420735	0.962409	0.000789356	290	0	290	missense_variant	recessive	Likely benign	(likely)Benign	criteria provided, single submitter	Criteria_oneSubmitter	NA	COPD, hospital admissions	9.26e-05	1.6042	0.4104	NA	NA	NA	NA
FNDC1	rs148688806	6:159233162:C:T	6	159233162	C	T	6:159654194	0.963406	0.00244156	897	4	893	missense_variant	unknown	Benign	(likely)Benign	criteria provided, single submitter	Criteria_oneSubmitter	NA	Pyogenic granuloma	0.000373	5.7493	1.6157	Dorsopathies	0	2.882	0
