## Supplementary Table 1 for "Mono- and bi-allelic effects of coding variants on disease in 176,899 Finns" (part 3 of 3)

gene_most_severe	rsid	variant	chrom	pos	ref	alt	grch37_locus	INFO	AF	AC	AC_Hom	AC_Het	variant_category	omim	ClinVar_long	ClinVarCat	ClinVar_ReviewStatus	ClinVar_ReviewStatusCat	ClinVarPheno	top_associated_phenotype_add	top_add_pval	top_add_beta	top_add_sebeta	top_associated_phenotype_rec	top_rec_pval	top_rec_beta	top_rec_sebeta
FNDC1	rs142239017	6:159233507:G:A	6	159233507	G	A	6:159654539	0.992296	0.007822792	2874	24	2850	missense_variant	unknown	Likely benign	(likely)Benign	criteria provided, single submitter	Criteria_oneSubmitter	NA	Congenital malformations of ovaries, fallopian tubes and broad ligaments	0.000528	1.2826	0.3701	Intestinal malabsorbtion	0.0001077	28.095	7.255
SOD2	rs4880	6:159692840:A:G	6	159692840	A	G	6:160113872	0.999911	0.484267314	177914	86130	91784	missense_variant	unknown	drug response	drug response	reviewed by expert panel	Criteria_multSubmitter	NA	Problems related to certain psychosocial circumstances	0.000959	-0.1388	0.042	Bursitis of shoulder	0.0001157	0.298	0.077
MAS1	rs147267209	6:159907710:A:G	6	159907710	A	G	6:160328742	0.994654	0.002602154	956	2	954	missense_variant	unknown	Likely benign	(likely)Benign	criteria provided, single submitter	Criteria_oneSubmitter	NA	Other soft tissue disorders, not elsewhere classified	0.00239	-0.3969	0.1307	NA	NA	NA	NA
IGF2R	rs8191808	6:160048478:C:G	6	160048478	C	G	6:160469510	0.994369	0.004986554	1832	14	1818	missense_variant	unknown	Benign	(likely)Benign	criteria provided, single submitter	Criteria_oneSubmitter	NA	Peripheral angiopathy	0.000315	3.8989	1.0821	Suppurative and unspecified otitis media	7.964e-05	6.099	1.546
IGF2R	rs76130099	6:160080143:G:A	6	160080143	G	A	6:160501175	0.973623	0.007757466	2850	20	2830	missense_variant	unknown	Benign	(likely)Benign	criteria provided, single submitter	Criteria_oneSubmitter	NA	Chronic tubulo-interstitial nephritis	0.000351	1.4278	0.3994	Benign neoplasm of other and ill-defined parts of digestive system	0.0009157	10.562	3.186
SLC22A1	rs113569197	6:160139865:CTGGTAAGT:C	6	160139865	CTGGTAAGT	C	6:160560897	0.999187	0.450964648	165679	74930	90749	LC	unknown	Benign	(likely)Benign	criteria provided, single submitter	Criteria_oneSubmitter	NA	Haemorrhage from respiratory passages	0.00028	-0.0834	0.0229	Diabethic neuropathy	0.0004397	-0.117	0.033
SLC22A1	rs35956182	6:160143584:G:A	6	160143584	G	A	6:160564616	0.997777	0.020019707	7355	138	7217	missense_variant	unknown	Benign	(likely)Benign	criteria provided, single submitter	Criteria_oneSubmitter	NA	Neurotic, stress-related and somatoform disorders	0.000325	-0.1572	0.0437	NA	0.0004854	-0.443	0.127
LPA	rs41272114	6:160585045:C:T	6	160585045	C	T	6:161006077	0.998403	0.046816989	17200	854	16346	pLoF	unknown	Benign	(likely)Benign	criteria provided, single submitter	Criteria_oneSubmitter	not specified	Ulcerative colitis (strict definition, require KELA, min 2 HDR)	0.000475	-0.2869	0.0821	Medication related adverse effects (Asthma/COPD)	0.0004713	0.28	0.08
PLG	rs73015965	6:160706469:A:G	6	160706469	A	G	6:161127501	0.954301	0.001017997	374	4	370	missense_variant	recessive	Pathogenic/Likely pathogenic	(likely)Pathogenic	criteria provided, multiple submitters, no conflicts	Criteria_multSubmitter	Plasminogen deficiency, type I;not provided	Intestinal adhesions without obstruction	0.000124	3.8794	1.0109	Depression	0	4.726	0
PLG	rs143079629	6:160707780:G:A	6	160707780	G	A	6:161128812	0.857502	0.002291855	842	0	842	missense_variant	recessive	Benign	(likely)Benign	criteria provided, single submitter	Criteria_oneSubmitter	NA	Fibrosis and chirrhosis of liver	0.00169	2.388	0.7607	NA	NA	NA	NA
PLG	rs4252187	6:160716758:G:A	6	160716758	G	A	6:161137790	0.969499	0.004338737	1594	8	1586	missense_variant	recessive	Benign	(likely)Benign	criteria provided, single submitter	Criteria_oneSubmitter	NA	Colitis, primary sclerosing	0.000855	3.9062	1.1716	Other symptoms and signs involving general sensations and perceptions	0.0005851	128.821	37.465
PLG	rs139071351	6:160731053:G:A	6	160731053	G	A	6:161152085	0.938308	0.000362015	133	0	133	missense_variant	recessive	Benign	(likely)Benign	criteria provided, single submitter	Criteria_oneSubmitter	NA	Dislocation, sprain and strain of joints and ligaments of elbow	0.000461	7.7445	2.2111	NA	NA	NA	NA
PLG	rs4252125	6:160731208:G:A	6	160731208	G	A	6:161152240	0.99989	0.267335896	98216	26252	71964	missense_variant	recessive	Benign	(likely)Benign	no assertion criteria provided	no_Criteria	NA	Poisoning by medicine	0.000173	-0.111	0.0296	Dislocation, sprain and strain of joints and ligaments of shoulder girdle	7.697e-05	0.13	0.033
PLG	rs140537724	6:160731775:G:A	6	160731775	G	A	6:161152807	0.900305	0.000460004	169	0	169	missense_variant	recessive	Uncertain significance	VUS	criteria provided, single submitter	Criteria_oneSubmitter	NA	Siatica+with lumbago	0.000247	1.8452	0.5034	NA	NA	NA	NA
PLG	rs4252129	6:160731873:C:T	6	160731873	C	T	6:161152905	0.976162	0.0027818	1022	10	1012	missense_variant	recessive	Benign	(likely)Benign	criteria provided, single submitter	Criteria_oneSubmitter	NA	Benign neoplasm of meninges	0.000424	1.8242	0.5175	Delirium, not induced by alcohol and other psychoactive substances	0.0001107	24.431	6.32
MAP3K4	rs55704622	6:161091414:T:A	6	161091414	T	A	6:161512446	0.966372	0.004238026	1557	20	1537	missense_variant	unknown	Benign	(likely)Benign	criteria provided, single submitter	Criteria_oneSubmitter	NA	Use of eye-antiallergens (taken as indicator of allergic/atopic conjunctivitis)	0.000299	-0.4902	0.1356	Vaginitis/vulvovaginitis/vulvitis/abscess of vulva	0.0001746	18.065	4.813
PARK2	rs55830907	6:161360169:G:A	6	161360169	G	A	6:161781201	0.993005	0.002504165	920	10	910	missense_variant	unknown	Conflicting interpretations of pathogenicity	VUS	criteria provided, conflicting interpretations	Criteria_multSubmitter	Parkinson disease 2;not provided	Colitis, primary sclerosing, strict definition	0.00085	6.796	2.0371	NA	0	2.479	0
PARK2	rs1801334	6:161360193:C:T	6	161360193	C	T	6:161781225	0.985616	0.032660294	11999	412	11587	missense_variant	unknown	Benign	(likely)Benign	criteria provided, multiple submitters, no conflicts	Criteria_multSubmitter	Parkinson disease 2;not specified	Presence of other functional implants	0.00197	-0.1672	0.054	Lumbosacral root disorders, not elsewhere classified	0.0002491	7.685	2.098
PARK2	rs1801582	6:161386823:C:G	6	161386823	C	G	6:161807855	0.99622	0.151393078	55620	8672	46948	missense_variant	unknown	Benign/Likely benign	(likely)Benign	criteria provided, multiple submitters, no conflicts	Criteria_multSubmitter	NA	Respiratory distress of newborn	0.000722	0.7231	0.2139	Dislocation, sprain and strain of joints and ligaments of thorax	0.0004118	0.848	0.24
PARK2	rs34424986	6:161785820:G:A	6	161785820	G	A	6:162206852	0.98493	0.00126297	464	2	462	missense_variant	unknown	Pathogenic	(likely)Pathogenic	criteria provided, multiple submitters, no conflicts	Criteria_multSubmitter	NA	Vasculitis limited to skin, not elsewhere classified	8.34e-05	8.4783	2.1549	NA	NA	NA	NA
PARK2	rs1801474	6:162201165:C:T	6	162201165	C	T	6:162622197	0.993055	0.010196305	3746	44	3702	missense_variant	unknown	Benign/Likely benign	(likely)Benign	criteria provided, multiple submitters, no conflicts	Criteria_multSubmitter	Parkinson Disease, Juvenile;Parkinson disease 2;not specified	Pain and other conditions associated with female genital organs and menstrual cycle	0.000447	0.5333	0.1519	Convergent concomitant strabismus	0.0004142	15.949	4.517
PARK2	rs55777503	6:162443378:CCT:C	6	162443378	CCT	C	6:162864410	0.961445	0.000615153	226	0	226	pLoF	unknown	Likely pathogenic	(likely)Pathogenic	criteria provided, single submitter	Criteria_oneSubmitter	NA	Occlusion and stenosis of arteries, not leading to stroke	0.000457	12.6204	3.6012	NA	NA	NA	NA
PDE10A	rs61733392	6:165395227:G:C	6	165395227	G	C	6:165808716	0.957463	0.003587488	1318	10	1308	missense_variant	both	Conflicting interpretations of pathogenicity	VUS	criteria provided, conflicting interpretations	Criteria_multSubmitter	not provided	Hallux valgus (acquired)	0.000544	0.5956	0.1722	Hernia	0.0005272	2.42	0.698
T	rs117097130	6:166160858:G:A	6	166160858	G	A	6:166574346	0.971018	0.012961773	4762	70	4692	missense_variant	unknown	Likely benign	(likely)Benign	criteria provided, single submitter	Criteria_oneSubmitter	not provided	Primary gonarthrosis, bilateral	0.00168	0.2722	0.0866	Palmar fascial fibromatosis [Dupuytren]	0.0007867	2.959	0.881
MPC1	rs11557064	6:166366861:G:T	6	166366861	G	T	6:166780349	0.969641	0.005198863	1910	10	1900	missense_variant	recessive	Benign	(likely)Benign	criteria provided, single submitter	Criteria_oneSubmitter	not provided;not specified	Transient ischemic attack	0.000211	0.4907	0.1324	ILD, hospital admissions 3, with pneumonia sepsis	0.0001669	377.722	100.34
RNASET2	rs146590748	6:166929652:C:T	6	166929652	C	T	6:167343140	0.97843	0.009156532	3364	42	3322	missense_variant	recessive	Likely benign	(likely)Benign	criteria provided, single submitter	Criteria_oneSubmitter	NA	Hepatic failure, not elsewhere classified	0.000588	1.5901	0.4627	NA	0.0002211	1.058	0.287
RNASET2	rs11159	6:166929653:G:A	6	166929653	G	A	6:167343141	0.978802	0.058396028	21454	1238	20216	missense_variant	recessive	Benign/Likely benign	(likely)Benign	criteria provided, multiple submitters, no conflicts	Criteria_multSubmitter	Leukoencephalopathy, cystic, without megalencephaly	Anisometropia and aniseikonia	0.00184	0.5782	0.1857	Dermatographic urticaria	0.0001628	1.638	0.434
RNASET2	rs41269593	6:166929716:C:T	6	166929716	C	T	6:167343204	0.948767	0.002735528	1005	4	1001	missense_variant	recessive	Conflicting interpretations of pathogenicity	VUS	criteria provided, conflicting interpretations	Criteria_multSubmitter	Leukoencephalopathy, cystic, without megalencephaly;not provided	Malignant neoplasm of meninges	4.73e-05	3.2569	0.8006	NA	0.0003675	1.902	0.534
CCR6	rs17860852	6:167137336:C:T	6	167137336	C	T	6:167550824	0.983613	0.01050116	3858	52	3806	missense_variant	unknown	Benign	(likely)Benign	criteria provided, single submitter	Criteria_oneSubmitter	NA	Complications of other internal prosthetic devices, implants and grafts	7.97e-05	1.9955	0.5058	Juvenile rheuma	0.0001121	23.937	6.197
UNC93A	rs150440399	6:167296217:G:A	6	167296217	G	A	6:167709705	0.969771	0.009230024	3391	28	3363	missense_variant	unknown	Likely benign	(likely)Benign	criteria provided, single submitter	Criteria_oneSubmitter	NA	Chronic nephritic syndrome	0.000458	1.1369	0.3244	Cellulitis	0.0001778	8.204	2.189
UNC93A	rs9459921	6:167315287:G:A	6	167315287	G	A	6:167728775	0.998532	0.247680926	90995	22976	68019	missense_variant	unknown	Benign	(likely)Benign	criteria provided, single submitter	Criteria_oneSubmitter	NA	Benign neoplasm: Skin, unspecified (other cancers excluded from controls)	0.000267	0.293	0.0804	Benign neoplasm: Skin, unspecified (other cancers excluded from controls)	5.037e-05	0.437	0.108
TCP10	rs140649985	6:167373198:C:T	6	167373198	C	T	6:167786686	0.836474	0.005721472	2102	20	2082	missense_variant	unknown	not provided	not_provided	no assertion provided	none	not provided	Other disorders of patella	0.00105	0.6073	0.1853	Atherosclerosis, excluding cerebral, coronary and PAD	4.995e-05	5.646	1.392
MLLT4	rs35140809	6:167896967:A:G	6	167896967	A	G	6:168297647	0.978116	0.023710627	8711	216	8495	missense_variant	unknown	Uncertain significance	VUS	criteria provided, single submitter	Criteria_oneSubmitter	not specified	Nonalcoholic fatty liver disease	0.000201	0.7086	0.1906	Perichondritis of external ear	0.0014	9.226	2.888
FRMD1	rs113624371	6:168060954:G:T	6	168060954	G	T	6:168461634	0.978796	0.010819624	3975	42	3933	missense_variant	unknown	Benign	(likely)Benign	criteria provided, single submitter	Criteria_oneSubmitter	NA	Excessive, freguent and irrelgular menstruation	0.000411	0.2461	0.0697	Other and unspecified injuries of ankle and foot	0.0001073	29.904	7.72
FRMD1	rs41266313	6:168066768:C:T	6	168066768	C	T	6:168467448	0.98426	0.010784239	3962	42	3920	missense_variant	unknown	Benign	(likely)Benign	criteria provided, single submitter	Criteria_oneSubmitter	NA	Excessive, freguent and irrelgular menstruation	0.000297	0.2511	0.0694	Other and unspecified injuries of ankle and foot	0.0001115	29.014	7.508
SMOC2	rs35849878	6:168653186:G:A	6	168653186	G	A	6:169053866	0.855228	0.001502499	552	8	544	missense_variant	recessive	Likely benign	(likely)Benign	criteria provided, single submitter	Criteria_oneSubmitter	NA	Anxiety disorders	0.000374	0.5863	0.1648	Retention of urine	0.002801	35.317	11.816
SMOC2	rs118133242	6:168664103:A:G	6	168664103	A	G	6:169064783	0.981827	0.011285072	4146	54	4092	missense_variant	recessive	Benign	(likely)Benign	criteria provided, single submitter	Criteria_oneSubmitter	NA	Benign neoplasm of major salivary glands	0.00155	0.6943	0.2194	Synovial cyst of popliteal space [Baker]	0.001047	9.936	3.032
THBS2	rs140852957	6:169221505:G:A	6	169221505	G	A	6:169621600	0.993468	0.022003985	8084	188	7896	missense_variant	unknown	Benign	(likely)Benign	criteria provided, single submitter	Criteria_oneSubmitter	NA	Gastro-oesophageal reflux disease	0.000355	-0.1874	0.0525	Persons encountering health services for specific procedures, not carried out	0.0005167	6.096	1.756
ERMARD	rs17860632	6:169755381:A:G	6	169755381	A	G	6:170155477	0.982531	0.005098152	1873	16	1857	missense_variant	dominant	Benign	(likely)Benign	criteria provided, single submitter	Criteria_oneSubmitter	not specified	Follicular lymphoma	5.37e-05	2.4501	0.6066	malignant neoplasm of female genital organs (other cancers excluded from controls)	0.0003131	6.024	1.671
ERMARD	rs61738268	6:169769592:A:G	6	169769592	A	G	6:170169688	0.992558	0.024037258	8831	228	8603	missense_variant	dominant	Benign	(likely)Benign	criteria provided, single submitter	Criteria_oneSubmitter	not specified	Superficial injury of shoulder and upper arm	0.000793	0.4906	0.1462	Superficial injury of shoulder and upper arm	1.16e-06	5.176	1.065
ERMARD	rs151283330	6:169769642:A:G	6	169769642	A	G	6:170169738	0.990093	0.000944506	347	2	345	missense_variant	dominant	Conflicting interpretations of pathogenicity	VUS	criteria provided, conflicting interpretations	Criteria_multSubmitter	NA	Other diseases of pericardium	0.000579	7.2445	2.1051	NA	NA	NA	NA
ERMARD	rs143351214	6:169773331:G:A	6	169773331	G	A	6:170173427	0.982709	0.004123706	1515	4	1511	missense_variant	dominant	Conflicting interpretations of pathogenicity	VUS	criteria provided, conflicting interpretations	Criteria_multSubmitter	not specified	Glaucoma, exfoliation	0.00155	1.091	0.3448	Cardiovascular diseases (excluding rheumatic etc)	0.0001125	2.049	0.531
ERMARD	rs144908519	6:169776025:C:G	6	169776025	C	G	6:170176121	0.99106	0.004180866	1536	12	1524	missense_variant	dominant	Likely benign	(likely)Benign	criteria provided, single submitter	Criteria_oneSubmitter	NA	Generalized epilepsy	0.000969	1.0501	0.3183	General symptoms and signs	3.671e-05	2.449	0.593
ERMARD	rs41265401	6:169776050:G:A	6	169776050	G	A	6:170176146	0.995107	0.07832319	28775	2334	26441	missense_variant	dominant	Benign	(likely)Benign	criteria provided, single submitter	Criteria_oneSubmitter	not specified	Persons encountering health services for examination and investigation	0.000719	-0.0435	0.0128	Superficial injury of shoulder and upper arm	0.0003686	0.778	0.218
ERMARD	rs4716346	6:169776552:A:G	6	169776552	A	G	6:170176648	0.998378	0.179172972	65826	12122	53704	missense_variant	dominant	Benign	(likely)Benign	criteria provided, single submitter	Criteria_oneSubmitter	NA	Medical observation and evaluation for suspected diseases and conditions	0.00101	-0.0464	0.0141	Other postsurgical states	0.0004415	0.466	0.133
ERMARD	rs117593791	6:169781452:G:T	6	169781452	G	T	6:170181548	0.959314	0.000620597	228	0	228	missense_variant	dominant	Likely benign	(likely)Benign	criteria provided, single submitter	Criteria_oneSubmitter	NA	Superficial injury of lower leg	0.00017	2.5318	0.6732	NA	NA	NA	NA
DLL1	rs934336617	6:170283474:ATGT:A	6	170283474	ATGT	A	6:170592562	0.978433	0.021252736	7808	206	7602	inframe_indel	unknown	Benign	(likely)Benign	criteria provided, single submitter	Criteria_oneSubmitter	NA	Dislocation of lens	9.6e-05	1.8658	0.4784	Bulimia nervosa (incl. atypical)	1.757e-05	8.236	1.918
FAM20C	rs61734970	7:195594:G:A	7	195594	G	A	7:195594	0.877068	0.002003332	736	0	736	missense_variant	recessive	Benign	(likely)Benign	criteria provided, multiple submitters, no conflicts	Criteria_multSubmitter	NA	Proliferative diabetic retinopathy	0.00369	1.5951	0.5493	NA	NA	NA	NA
FAM20C	rs148276213	7:256004:T:A	7	256004	T	A	7:295970	0.943332	0.030558973	11227	408	10819	missense_variant	recessive	Benign/Likely benign	(likely)Benign	criteria provided, multiple submitters, no conflicts	Criteria_multSubmitter	Raine syndrome;not specified	Symptoms and signs involving the digestive system and abdomen	1.64e-05	0.0983	0.0228	Biomechanical lesions, not elsewhere classified	0.0003868	3.92	1.105
FAM20C	rs150231592	7:259877:G:A	7	259877	G	A	7:299843	0.925426	0.017480157	6422	162	6260	missense_variant	recessive	Benign	(likely)Benign	criteria provided, single submitter	Criteria_oneSubmitter	not specified	Frostbite	0.000629	2.0672	0.6047	NA	0.000615	7.705	2.25
FAM20C	rs62644536	7:259897:C:T	7	259897	C	T	7:299863	0.956663	0.068774701	25267	1832	23435	missense_variant	recessive	Benign	(likely)Benign	criteria provided, single submitter	Criteria_oneSubmitter	not specified	Other diseases of intestine	0.00177	0.3026	0.0968	Ulcerative rectosigmoiditis	0.0001305	1.024	0.268
FAM20C	rs36139924	7:259915:A:G	7	259915	A	G	7:299881	0.971439	0.477225712	175327	84292	91035	missense_variant	recessive	Benign	(likely)Benign	criteria provided, multiple submitters, no conflicts	Criteria_multSubmitter	NA	Other disorders of urethra and urinary system	8.85e-05	-0.0566	0.0144	Failed attempted abortion	0.0001801	0.366	0.098
PRKAR1B	rs61732492	7:711388:T:C	7	711388	T	C	7:751025	0.970746	0.000606988	223	2	221	missense_variant	unknown	Benign	(likely)Benign	criteria provided, single submitter	Criteria_oneSubmitter	NA	Other specific joint derangements/joint disorders	4.71e-05	1.1938	0.2934	NA	NA	NA	NA
DNAAF5	rs149980915	7:729707:C:G	7	729707	C	G	7:769344	0.958176	0.000892789	328	2	326	missense_variant	recessive	Likely benign	(likely)Benign	criteria provided, single submitter	Criteria_oneSubmitter	NA	Fracture of foot, except ankle	6.81e-05	2.1858	0.5488	NA	NA	NA	NA
DNAAF5	rs113374052	7:741362:C:A	7	741362	C	A	7:780999	0.963568	0.027431489	10078	292	9786	missense_variant	recessive	Benign	(likely)Benign	criteria provided, multiple submitters, no conflicts	Criteria_multSubmitter	Ciliary dyskinesia;not specified	Oher enthesopathy of foot (+metatarsalgia)	0.000141	-0.5418	0.1423	Arthropathies in other diseases classified elsewhere	0.000116	5.541	1.437
DNAAF5	rs73258248	7:763869:C:T	7	763869	C	T	7:803506	0.975743	0.012471828	4582	62	4520	missense_variant	recessive	Benign/Likely benign	(likely)Benign	criteria provided, multiple submitters, no conflicts	Criteria_multSubmitter	Ciliary dyskinesia;not specified	Atrial fibrillation and flutter	1.12e-05	-0.3223	0.0734	Inflammatory disorders of breast	0.0007462	12.076	3.581
DNAAF5	rs4720951	7:770582:T:C	7	770582	T	C	7:810219	0.996062	0.488981676	179646	88178	91468	missense_variant	recessive	Benign	(likely)Benign	criteria provided, multiple submitters, no conflicts	Criteria_multSubmitter	NA	Psoriatic and enteropathic arthropathies	2.29e-05	0.1727	0.0408	Polyarthritis, unspecified	3.115e-06	0.271	0.058
DNAAF5	rs3922641	7:775151:G:A	7	775151	G	A	7:814788	0.997762	0.345947609	127097	44040	83057	missense_variant	recessive	Benign	(likely)Benign	criteria provided, multiple submitters, no conflicts	Criteria_multSubmitter	NA	Supplementary factors related to causes of morbidity and mortality classified elsewhere	0.00044	-0.2715	0.0772	Seropositive rheumatoid arthritis, strict definition	0.0009148	0.122	0.037
DNAAF5	rs61755909	7:780058:A:G	7	780058	A	G	7:819695	0.98822	0.0077493	2847	28	2819	missense_variant	recessive	Conflicting interpretations of pathogenicity	VUS	criteria provided, conflicting interpretations	Criteria_multSubmitter	Ciliary dyskinesia	Crushing injury of wrist and hand	0.000103	3.5908	0.9245	Perichondritis of external ear	6.893e-06	104.568	23.253
SUN1	rs199999269	7:838955:A:G	7	838955	A	G	7:878592	0.978168	0.002664758	979	0	979	missense_variant	unknown	Likely benign	(likely)Benign	criteria provided, single submitter	Criteria_oneSubmitter	NA	Pain and other conditions associated with female genital organs and menstrual cycle	0.000802	0.9714	0.2898	NA	NA	NA	NA
SUN1	rs144929525	7:843470:C:T	7	843470	C	T	7:883107	0.825372	0.001742028	640	4	636	missense_variant	unknown	Benign	(likely)Benign	criteria provided, single submitter	Criteria_oneSubmitter	Emery-Dreifuss muscular dystrophy	Allergic urticaria	0.000461	2.3165	0.6614	Cholesteatoma of middle ear	0.001109	67.299	20.637
SUN1	rs142011077	7:851463:G:T	7	851463	G	T	7:891100	0.98157	0.007079709	2601	26	2575	missense_variant	unknown	Benign	(likely)Benign	criteria provided, single submitter	Criteria_oneSubmitter	Emery-Dreifuss muscular dystrophy	Procreative management	0.000492	0.5383	0.1545	Benign neoplasm: Oesophagus (other cancers excluded from controls)	0.001196	87.433	26.986
SUN1	rs200907784	7:869511:G:A	7	869511	G	A	7:909148	0.9583	0.000947227	348	2	346	missense_variant	unknown	Likely benign	(likely)Benign	criteria provided, single submitter	Criteria_oneSubmitter	NA	Acute gastritis	0.000951	3.2057	0.9701	NA	NA	NA	NA
GPER1	rs117290655	7:1091742:C:T	7	1091742	C	T	7:1131378	0.97016	0.002411619	886	4	882	missense_variant	unknown	Benign	(likely)Benign	criteria provided, single submitter	Criteria_oneSubmitter	NA	Type 1 diabetes without complications	0.000322	0.8495	0.2362	NA	NA	NA	NA
MICALL2	rs4580937	7:1438974:C:T	7	1438974	C	T	7:1478610	0.996311	0.073913683	27155	2016	25139	missense_variant	unknown	Benign	(likely)Benign	criteria provided, single submitter	Criteria_oneSubmitter	NA	Other acquired deformities of musculoskeletal system and connective tissue	0.000148	0.4504	0.1187	Other and unspecified myopathies	0.000647	0.901	0.264
MICALL2	rs149008569	7:1448629:G:A	7	1448629	G	A	7:1488265	0.991451	0.017703354	6504	104	6400	missense_variant	unknown	Benign	(likely)Benign	criteria provided, single submitter	Criteria_oneSubmitter	NA	Synovial cyst of popliteal space [Baker]	0.00163	0.6328	0.2009	Chronic suppurative otitis media	0.0002903	7.234	1.996
INTS1	rs187845066	7:1480441:T:C	7	1480441	T	C	7:1520077	0.972409	0.013114201	4818	72	4746	missense_variant	unknown	Benign	(likely)Benign	criteria provided, single submitter	Criteria_oneSubmitter	NA	Testicular hypofunction	0.00112	1.661	0.5095	Shoulder lesions	0.0004061	1.393	0.394
TMEM184A	rs112463195	7:1547017:A:AGCC	7	1547017	A	AGCC	7:1586653	0.995698	0.372943591	137015	51242	85773	inframe_indel	unknown	Benign	(likely)Benign	criteria provided, single submitter	Criteria_oneSubmitter	NA	COPD (mode)	0.000486	-0.0849	0.0243	Ptosis of eyelid	2.587e-05	-0.138	0.033
ELFN1	rs370941771	7:1744672:C:T	7	1744672	C	T	7:1784308	0.926443	0.002474223	909	6	903	missense_variant	unknown	Likely benign	(likely)Benign	criteria provided, single submitter	Criteria_oneSubmitter	NA	Nystagmus and other irregular eye movements	0.000945	6.3632	1.9245	Nystagmus and other irregular eye movements	0.0001071	540.346	139.486
MAD1L1	rs121908982	7:2225526:G:A	7	2225526	G	A	7:2265161	0.991304	0.003010441	1106	0	1106	missense_variant	unknown	Pathogenic	(likely)Pathogenic	no assertion criteria provided	no_Criteria	NA	Other and unspecified diseases of blood and blood-forming organs	0.00011	4.7877	1.2381	NA	NA	NA	NA
SNX8	rs117886084	7:2278299:G:A	7	2278299	G	A	7:2317934	0.922797	0.002991388	1099	8	1091	missense_variant	unknown	Benign	(likely)Benign	criteria provided, single submitter	Criteria_oneSubmitter	NA	Cardiovascular diseases	0.000416	-0.2785	0.0789	Malignant neoplasm of liver and intrahepatic bile ducts	0.0001769	379.264	101.139
LFNG	rs71647813	7:2526884:G:A	7	2526884	G	A	7:2566518	0.969651	0.001453504	534	6	528	missense_variant	recessive	Likely benign	(likely)Benign	criteria provided, single submitter	Criteria_oneSubmitter	not provided	Symptoms and signs involving the skin and subcutaneous tissue	0.000883	0.7323	0.2202	Leiomyoma of uterus	0	4.346	0
BRAT1	rs61729932	7:2538182:G:A	7	2538182	G	A	7:2577816	0.943431	0.003010441	1106	8	1098	missense_variant	recessive	Conflicting interpretations of pathogenicity	VUS	criteria provided, conflicting interpretations	Criteria_multSubmitter	Rigidity and multifocal seizure syndrome, lethal neonatal;not provided	Superficial injury of forearm	0.000313	1.7934	0.4976	NA	0.0005755	-1.423	0.413
BRAT1	rs145833100	7:2538494:C:T	7	2538494	C	T	7:2578128	0.957078	0.001012553	372	2	370	missense_variant	recessive	Conflicting interpretations of pathogenicity	VUS	criteria provided, conflicting interpretations	Criteria_multSubmitter	NA	Synovial hypertrophy, not elsewhere classified	0.000901	10.2526	3.0884	NA	NA	NA	NA
BRAT1	rs138077616	7:2538673:C:T	7	2538673	C	T	7:2578307	0.943519	0.00283896	1043	12	1031	missense_variant	recessive	Benign/Likely benign	(likely)Benign	criteria provided, multiple submitters, no conflicts	Criteria_multSubmitter	Rigidity and multifocal seizure syndrome, lethal neonatal	Convergence insufficiency and excess	0.000125	5.9332	1.5468	Other disorders of binocular vision	0.0003932	136.422	38.487
BRAT1	rs56727079	7:2538737:G:A	7	2538737	G	A	7:2578371	0.998004	0.046822433	17202	736	16466	missense_variant	recessive	Benign	(likely)Benign	criteria provided, single submitter	Criteria_oneSubmitter	NA	Intracranial injury	8.55e-05	-0.1582	0.0403	Other sleepdisorders	0.0005413	1.324	0.383
BRAT1	rs61740320	7:2539223:C:T	7	2539223	C	T	7:2578857	0.951492	0.016429497	6036	112	5924	missense_variant	recessive	Benign	(likely)Benign	criteria provided, multiple submitters, no conflicts	Criteria_multSubmitter	Rigidity and multifocal seizure syndrome, lethal neonatal	Abdominal and pelvic pain	0.000348	-0.1184	0.0331	Convergence insufficiency and excess	0.0001758	23.272	6.203
BRAT1	rs200932983	7:2539256:C:T	7	2539256	C	T	7:2578890	0.987567	0.002324518	854	0	854	missense_variant	recessive	Likely benign	(likely)Benign	criteria provided, single submitter	Criteria_oneSubmitter	NA	Seropositive rheumatoid arthritis, strict definition	0.0014	1.8272	0.5718	NA	NA	NA	NA
BRAT1	rs150942467	7:2542173:A:C	7	2542173	A	C	7:2581807	0.968123	0.00716681	2633	30	2603	missense_variant	recessive	Benign/Likely benign	(likely)Benign	criteria provided, multiple submitters, no conflicts	Criteria_multSubmitter	Rigidity and multifocal seizure syndrome, lethal neonatal;not provided	Fracture of foot, except ankle	9.77e-05	0.6602	0.1694	Kela-cod for severe mental illness	0.0009192	3.561	1.074
BRAT1	rs140451075	7:2543261:C:G	7	2543261	C	G	7:2582895	0.94836	0.006113428	2246	14	2232	missense_variant	recessive	Benign/Likely benign	(likely)Benign	criteria provided, multiple submitters, no conflicts	Criteria_multSubmitter	Rigidity and multifocal seizure syndrome, lethal neonatal;not provided	Hereditary corneal dystrophies	0.000348	2.4757	0.6922	Medical observation and evaluation for suspected diseases and conditions	7.524e-05	2.396	0.605
BRAT1	rs77213198	7:2543273:C:T	7	2543273	C	T	7:2582907	0.996163	0.046770717	17183	736	16447	missense_variant	recessive	Benign	(likely)Benign	criteria provided, multiple submitters, no conflicts	Criteria_multSubmitter	Rigidity and multifocal seizure syndrome, lethal neonatal;not provided	Intracranial injury	8.7e-05	-0.1584	0.0404	Other sleepdisorders	0.0005234	1.332	0.384
IQCE	rs61736920	7:2571607:G:A	7	2571607	G	A	7:2611241	0.987674	0.087991442	32327	2898	29429	missense_variant	recessive	not provided	not_provided	no assertion provided	none	NA	Macular cyst	1.64e-05	1.0318	0.2394	Macular cyst	4.99e-05	2.778	0.685
CARD11	rs147687933	7:2930015:T:G	7	2930015	T	G	7:2969649	0.984255	0.005688809	2090	16	2074	missense_variant	both	Likely benign	(likely)Benign	criteria provided, multiple submitters, no conflicts	Criteria_multSubmitter	B-cell expansion with NFKB and T-cell anergy;Immunodeficiency 11;not specified	Inflammation of lacrimal passages (acute and unspecified)	7.49e-05	3.7856	0.9559	Mixed hyperlipidaemia	0.002462	38.851	12.83
SDK1	rs34775958	7:3951025:C:T	7	3951025	C	T	7:3990657	0.967868	0.000636929	234	0	234	missense_variant	unknown	Benign	(likely)Benign	criteria provided, single submitter	Criteria_oneSubmitter	NA	Idiopathic pulmonary fibrosis (attempt to specificity)	0.00199	5.0095	1.6206	NA	NA	NA	NA
SDK1	rs150503747	7:3962677:C:G	7	3962677	C	G	7:4002309	0.97686	0.011249687	4133	50	4083	missense_variant	unknown	Likely benign	(likely)Benign	criteria provided, single submitter	Criteria_oneSubmitter	not provided	Cutaneous abscess, furuncle and carbuncle	0.000191	-0.5073	0.136	Malignant neoplasm of eye, brain and central nervous system (other cancers excluded from controls)	0.001643	8.294	2.634
SDK1	rs36103726	7:3974407:C:T	7	3974407	C	T	7:4014039	0.979368	0.004627261	1700	6	1694	missense_variant	unknown	Benign	(likely)Benign	criteria provided, single submitter	Criteria_oneSubmitter	NA	COPD, hospital admissions	0.000353	0.5901	0.1652	Unspecified haematuria	0.0002479	10.879	2.969
AP5Z1	rs11549839	7:4781669:C:G	7	4781669	C	G	7:4821300	0.995082	0.007117815	2615	34	2581	missense_variant	recessive	Benign	(likely)Benign	criteria provided, single submitter	Criteria_oneSubmitter	Spastic paraplegia 48, autosomal recessive;not specified	Benign neoplasm: Rectum (other cancers excluded from controls)	6.05e-05	0.926	0.2309	Asthma and opportunit respiratory infection	7.089e-05	29.906	7.527
AP5Z1	rs200490093	7:4781701:C:T	7	4781701	C	T	7:4821332	0.983441	0.001224863	450	2	448	missense_variant	recessive	Uncertain significance	VUS	criteria provided, multiple submitters, no conflicts	Criteria_multSubmitter	NA	Oesophageal obstruction	0.000255	6.5248	1.7839	NA	NA	NA	NA
AP5Z1	rs11549840	7:4781721:G:C	7	4781721	G	C	7:4821352	0.995017	0.007155922	2629	34	2595	missense_variant	recessive	Benign	(likely)Benign	criteria provided, single submitter	Criteria_oneSubmitter	Spastic paraplegia 48, autosomal recessive;not specified	Benign neoplasm: Rectum (other cancers excluded from controls)	6.84e-05	0.9152	0.2298	Asthma and opportunit respiratory infection	7.089e-05	29.906	7.527
AP5Z1	rs191971593	7:4783430:G:A	7	4783430	G	A	7:4823061	0.992266	0.003184644	1170	6	1164	missense_variant	recessive	Conflicting interpretations of pathogenicity	VUS	criteria provided, conflicting interpretations	Criteria_multSubmitter	Spastic Paraplegia, Recessive;Spastic paraplegia 48, autosomal recessive;not specified	Persons encountering health services for other counselling and medical advice, not elsewhere classified	0.000497	0.4191	0.1204	Cleft lip and cleft palate	0.0003613	190.678	53.459
AP5Z1	rs201862383	7:4784252:C:T	7	4784252	C	T	7:4823883	0.901454	0.000394678	145	0	145	missense_variant	recessive	Uncertain significance	VUS	criteria provided, single submitter	Criteria_oneSubmitter	NA	Other mental disorders due to brain damage and dysfunction and to physical disease	0.000764	5.5701	1.655	NA	NA	NA	NA
AP5Z1	rs554060393	7:4784955:A:C	7	4784955	A	C	7:4824586	0.891552	0.000685923	252	0	252	missense_variant	recessive	Uncertain significance	VUS	criteria provided, multiple submitters, no conflicts	Criteria_multSubmitter	NA	Dystonia	1.38e-05	7.2086	1.6581	NA	NA	NA	NA
AP5Z1	rs199760184	7:4784991:C:T	7	4784991	C	T	7:4824622	0.81538	0.000323908	119	0	119	missense_variant	recessive	Uncertain significance	VUS	criteria provided, single submitter	Criteria_oneSubmitter	NA	Other disorders of white blood cells	5.76e-05	13.0656	3.2481	NA	NA	NA	NA
AP5Z1	rs200957609	7:4784998:G:A	7	4784998	G	A	7:4824629	0.953655	0.008525047	3132	26	3106	missense_variant	recessive	Conflicting interpretations of pathogenicity	VUS	criteria provided, conflicting interpretations	Criteria_multSubmitter	Spastic Paraplegia, Recessive;Spastic paraplegia 48, autosomal recessive;not provided	Foreign body in respiratory tract	0.000552	1.2812	0.3709	Diseases of vocal cords and larynx+other diseases of upper respiratory tract, no elsewhere classified	0.0004442	3.674	1.046
AP5Z1	rs11772411	7:4785676:T:A	7	4785676	T	A	7:4825307	0.995466	0.047554629	17471	842	16629	missense_variant	recessive	Benign/Likely benign	(likely)Benign	criteria provided, multiple submitters, no conflicts	Criteria_multSubmitter	Spastic Paraplegia, Recessive;not specified	Polyuria	0.000806	-0.2262	0.0675	Ankylosing hyperostosis [Forestier]	9.906e-05	5.932	1.524
AP5Z1	rs77890266	7:4788228:G:A	7	4788228	G	A	7:4827859	0.980122	0.007289296	2678	36	2642	missense_variant	recessive	Benign/Likely benign	(likely)Benign	criteria provided, multiple submitters, no conflicts	Criteria_multSubmitter	Spastic Paraplegia, Recessive;Spastic paraplegia 48, autosomal recessive;not specified	Benign neoplasm: Rectum (other cancers excluded from controls)	9.51e-05	0.8905	0.2282	Asthma and opportunit respiratory infection	7.912e-05	28.442	7.206
AP5Z1	rs61750324	7:4790698:C:T	7	4790698	C	T	7:4830329	0.971368	0.000650538	239	0	239	missense_variant	recessive	Uncertain significance	VUS	criteria provided, multiple submitters, no conflicts	Criteria_multSubmitter	NA	Sequelae of infectious and parasitic diseases	0.000878	3.7615	1.1306	NA	NA	NA	NA
AP5Z1	rs11766611	7:4790832:G:A	7	4790832	G	A	7:4830463	0.938199	0.029260618	10750	290	10460	missense_variant	recessive	Benign	(likely)Benign	criteria provided, single submitter	Criteria_oneSubmitter	Spastic paraplegia 48, autosomal recessive;not specified	Vitamin deficiency	7.12e-05	0.8274	0.2083	Male infertility	0.0003496	4.029	1.127
SLC29A4	rs144364439	7:5297082:C:T	7	5297082	C	T	7:5336713	0.975625	0.017951049	6595	152	6443	missense_variant	unknown	Benign	(likely)Benign	criteria provided, single submitter	Criteria_oneSubmitter	NA	Female infertility, tubal origin	6.89e-05	0.9534	0.2396	NA	0.002686	6.549	2.182
TNRC18	rs199955791	7:5309136:C:T	7	5309136	C	T	7:5348767	0.992918	0.004112818	1511	8	1503	missense_variant	unknown	Likely benign	(likely)Benign	criteria provided, single submitter	Criteria_oneSubmitter	NA	Bacterial pneumonia, not elsewhere classified	8.38e-05	0.6232	0.1584	Other noninfective disordersof lymphatic vessels and lymph nodes	0.001022	82.635	25.16
TNRC18	rs191307109	7:5313818:G:C	7	5313818	G	C	7:5353449	0.994833	0.0156102	5735	86	5649	missense_variant	unknown	Benign	(likely)Benign	criteria provided, single submitter	Criteria_oneSubmitter	NA	Adjustment and management of implanted device	0.00228	0.4747	0.1556	Fracture at wrist and hand level	9.242e-05	2.36	0.604
TNRC18	rs199588962	7:5316000:G:A	7	5316000	G	A	7:5355631	0.958762	0.000566159	208	0	208	missense_variant	unknown	Likely benign	(likely)Benign	criteria provided, single submitter	Criteria_oneSubmitter	NA	Atopic conjunctivitis	0.00047	7.8114	2.2337	NA	NA	NA	NA
TNRC18	rs191441128	7:5332995:G:C	7	5332995	G	C	7:5372626	0.93372	0.002659314	977	2	975	missense_variant	unknown	Benign	(likely)Benign	criteria provided, single submitter	Criteria_oneSubmitter	NA	Other prurigo	0.000648	7.1255	2.0892	NA	NA	NA	NA
TNRC18	rs202192065	7:5362801:C:T	7	5362801	C	T	7:5402432	0.969751	0.007022548	2580	26	2554	missense_variant	unknown	Benign	(likely)Benign	criteria provided, single submitter	Criteria_oneSubmitter	NA	Biliary chirrosis, primary	7.71e-05	3.0099	0.7614	Traumatic subarachnoid haemorrhage	0.002267	39.349	12.889
RNF216	rs141050143	7:5741163:G:A	7	5741163	G	A	7:5780794	0.942265	0.000367459	135	0	135	missense_variant	recessive	Conflicting interpretations of pathogenicity	VUS	criteria provided, conflicting interpretations	Criteria_multSubmitter	NA	Arthropathy in ulcerative colitis	0.000971	22.3054	6.7617	NA	NA	NA	NA
PMS2	rs1805324	7:5986899:C:T	7	5986899	C	T	7:6026530	0.995668	0.042325824	15550	454	15096	missense_variant	recessive	Benign	(likely)Benign	reviewed by expert panel	Criteria_multSubmitter	Hereditary cancer-predisposing syndrome;Hereditary nonpolyposis colon cancer;Hereditary nonpolyposis colorectal cancer type 4;Lynch syndrome;not provided;not specified	Symptoms and signs concerning food and fluid intake	0.000452	0.3941	0.1123	Benign neoplasm of other and ill-defined parts of digestive system (other cancers excluded from controls)	0.0004092	1.58	0.447
PMS2	rs1805318	7:5986976:T:A	7	5986976	T	A	7:6026607	0.988934	0.003843348	1412	2	1410	missense_variant	recessive	Benign	(likely)Benign	reviewed by expert panel	Criteria_multSubmitter	NA	Benign neoplasm: Connective and other soft tissue of lower limb, including hip	0.000544	3.0323	0.8768	NA	NA	NA	NA
PMS2	rs63750668	7:5987077:C:A	7	5987077	C	A	7:6026708	0.978236	0.008367176	3074	36	3038	missense_variant	recessive	Likely benign	(likely)Benign	reviewed by expert panel	Criteria_multSubmitter	Hereditary cancer-predisposing syndrome;Hereditary nonpolyposis colon cancer;Hereditary nonpolyposis colorectal cancer type 4;Lynch syndrome;Lynch syndrome I;not provided;not specified	Interstitial lung disease	4.85e-05	0.9168	0.2257	NA	0.0006988	-0.914	0.269
PMS2	rs2228006	7:5987144:T:C	7	5987144	T	C	7:6026775	0.995044	0.155791697	57236	8964	48272	missense_variant	recessive	Benign	(likely)Benign	criteria provided, multiple submitters, no conflicts	Criteria_multSubmitter	NA	Inguinal hernia, bilateral	0.000133	-0.2223	0.0582	Inguinal hernia, bilateral	0.0002343	-0.122	0.033
PMS2	rs2228007	7:5987234:T:C	7	5987234	T	C	7:6026865	0.984052	0.049800211	18296	928	17368	missense_variant	recessive	Benign	(likely)Benign	reviewed by expert panel	Criteria_multSubmitter	Hereditary cancer-predisposing syndrome;Hereditary nonpolyposis colon cancer;Hereditary nonpolyposis colorectal cancer type 4;Lynch syndrome;not provided;not specified	Benign neoplasm of other and unspecified sites	0.00121	0.5713	0.1765	Unspesified kidney failure	0.0004721	1.594	0.456
PMS2	rs1805323	7:5987311:G:T	7	5987311	G	T	7:6026942	0.997163	0.084529163	31055	2560	28495	missense_variant	recessive	Benign	(likely)Benign	reviewed by expert panel	Criteria_multSubmitter	Hereditary cancer-predisposing syndrome;Hereditary nonpolyposis colon cancer;Hereditary nonpolyposis colorectal cancer type 4;Lynch syndrome;not provided;not specified	Malignant neoplasm of kidney, except renal pelvis (other cancers excluded from controls)	2.94e-05	0.3954	0.0946	Acute peritonitis	6.789e-05	1.099	0.276
PMS2	rs63750685	7:5987328:G:C	7	5987328	G	C	7:6026959	0.972176	0.01166614	4286	56	4230	missense_variant	recessive	Conflicting interpretations of pathogenicity	VUS	criteria provided, conflicting interpretations	Criteria_multSubmitter	Hereditary cancer-predisposing syndrome;Hereditary nonpolyposis colon cancer;Hereditary nonpolyposis colorectal cancer type 4;Lynch syndrome;not provided;not specified	Non-invasive ventilation	0.000101	1.6558	0.4258	Diseases of the skin and subcutaneous tissue	0.0002056	0.901	0.243
PMS2	rs1805321	7:5987357:G:A	7	5987357	G	A	7:6026988	0.99464	0.349698411	128475	45430	83045	missense_variant	recessive	Benign	(likely)Benign	reviewed by expert panel	Criteria_multSubmitter	NA	Bacterial meningitis	0.000301	-0.2556	0.0707	Hyperkinetic disorders (excl. ADHD)	0.0001727	0.462	0.123
PMS2	rs200313585	7:6004042:G:C	7	6004042	G	C	7:6043673	0.969867	0.0049675	1825	6	1819	missense_variant	recessive	Likely benign	(likely)Benign	reviewed by expert panel	Criteria_multSubmitter	Hereditary cancer-predisposing syndrome;Hereditary nonpolyposis colon cancer;Lynch syndrome;not provided;not specified	Generalized epilepsy, strict edfinition	0.00052	1.1527	0.3322	Generalized epilepsy, mode (most common among epilepsy diagnosis)	6.023e-06	88.26	19.502
PMS2	rs10254120	7:6005996:C:T	7	6005996	C	T	7:6045627	0.99851	0.092860954	34116	3176	30940	missense_variant	recessive	Benign	(likely)Benign	reviewed by expert panel	Criteria_multSubmitter	Hereditary cancer-predisposing syndrome;Hereditary nonpolyposis colorectal cancer type 4;Lynch syndrome;Lynch syndrome I;not provided;not specified	Non-small cell lung cancer, squamous	3.54e-05	0.6175	0.1493	Procedures for purposes other than remedying health state	4.351e-05	1.61	0.394
PMS2	rs63750123	7:6006003:T:C	7	6006003	T	C	7:6045634	0.965585	0.029932932	10997	322	10675	missense_variant	recessive	Likely benign	(likely)Benign	reviewed by expert panel	Criteria_multSubmitter	Hereditary cancer-predisposing syndrome;Hereditary nonpolyposis colon cancer;Hereditary nonpolyposis colorectal cancer type 4;Lynch syndrome;Lynch syndrome I;not provided;not specified	Other disorders of kidney and ureter	0.000793	0.4155	0.1238	Other noninflammatory disorders of uterus, except cervix	0.0003199	1.149	0.319
DAGLB	rs139753251	7:6410163:A:G	7	6410163	A	G	7:6449794	0.990309	0.017550927	6448	120	6328	missense_variant	unknown	Benign	(likely)Benign	criteria provided, single submitter	Criteria_oneSubmitter	NA	Malignant neoplasm of urinary organs	0.000126	-0.5186	0.1353	Residual foreign body in soft tissue	0.0004258	7.113	2.019
GRID2IP	rs61732374	7:6510953:G:A	7	6510953	G	A	7:6550584	0.958214	0.013122367	4821	86	4735	missense_variant	unknown	Benign	(likely)Benign	criteria provided, single submitter	Criteria_oneSubmitter	NA	Injuries to the elbow and forearm	2.35e-06	0.3055	0.0647	Other malignant neoplasms of skin (=non-melanoma skin cancer) (other cancers excluded from controls)	0.001734	1.49	0.476
THSD7A	rs61996274	7:11593489:C:T	7	11593489	C	T	7:11633116	0.95984	0.001831851	673	4	669	missense_variant	unknown	Likely benign	(likely)Benign	criteria provided, single submitter	Criteria_oneSubmitter	NA	Diabetic ketoacidosis	0.000192	1.2077	0.3239	Vascular dementia (multiple infarctations)	0.003431	24.662	8.428
AGMO	rs370025027	7:15561784:T:TAA	7	15561784	T	TAA	7:15601409	0.990897	0.016467604	6050	112	5938	pLoF	unknown	Benign	(likely)Benign	criteria provided, single submitter	Criteria_oneSubmitter	NA	Hereditary ataxia	0.000516	2.0019	0.5765	Pyogenic granuloma	0.0003895	16.706	4.71
ISPD	rs185594460	7:16258455:G:T	7	16258455	G	T	7:16298080	0.987034	0.001246638	458	0	458	missense_variant	unknown	Conflicting interpretations of pathogenicity	VUS	criteria provided, conflicting interpretations	Criteria_multSubmitter	NA	Benign neoplasm: Cranial nerves (other cancers excluded from controls)	0.00267	4.608	1.5343	NA	NA	NA	NA
ISPD	rs61734789	7:16406188:G:A	7	16406188	G	A	7:16445813	0.998024	0.0255452	9385	282	9103	missense_variant	unknown	Benign/Likely benign	(likely)Benign	criteria provided, multiple submitters, no conflicts	Criteria_multSubmitter	Congenital Muscular Dystrophy, alpha-dystroglycan related;Congenital muscular dystrophy-dystroglycanopathy with brain and eye anomalies, type A7;Muscular dystrophy-dystroglycanopathy (limb-girdle), type c, 7;not specified	Fracture of shoulder and upper arm	0.000932	0.2267	0.0685	Hyperplasia of prostate	2.422e-05	1.066	0.253
ISPD	rs7782939	7:16421268:T:G	7	16421268	T	G	7:16460893	0.99665	0.305908195	112387	34306	78081	missense_variant	unknown	Benign	(likely)Benign	criteria provided, multiple submitters, no conflicts	Criteria_multSubmitter	NA	AV-block	0.00044	0.1367	0.0389	Respiratory and cardiovascular disorders specific to the perinatal period	0.0001847	0.58	0.155
SOSTDC1	rs554609300	7:16462576:CT:C	7	16462576	CT	C	7:16502201	0.996141	0.015958605	5863	114	5749	LC	unknown	Benign	(likely)Benign	criteria provided, single submitter	Criteria_oneSubmitter	NA	Cervicalgia	0.000109	0.4384	0.1133	Corneal ulcer	0.0001054	3.861	0.996
HDAC9	rs138163349	7:18954219:T:C	7	18954219	T	C	7:18993842	0.98398	0.003614707	1328	2	1326	missense_variant	unknown	Benign	(likely)Benign	criteria provided, single submitter	Criteria_oneSubmitter	NA	Atopic dermatitis	0.000348	0.6287	0.1758	NA	NA	NA	NA
DNAH11	rs2285943	7:21543345:G:T	7	21543345	G	T	7:21582963	0.999002	0.43064553	158214	68338	89876	pLoF	recessive	Benign	(likely)Benign	criteria provided, multiple submitters, no conflicts	Criteria_multSubmitter	NA	Autoimmune diseases related-to ILD	0.000619	0.0433	0.0127	Monoarthritis, not elsewhere classified	0.0004067	0.207	0.059
DNAH11	rs2285944	7:21543346:A:T	7	21543346	A	T	7:21582964	0.999002	0.43064553	158214	68338	89876	missense_variant	recessive	Benign	(likely)Benign	criteria provided, multiple submitters, no conflicts	Criteria_multSubmitter	NA	Autoimmune diseases related-to ILD	0.000619	0.0433	0.0127	Monoarthritis, not elsewhere classified	0.0004067	0.207	0.059
DNAH11	rs772913999	7:21543583:C:A	7	21543583	C	A	7:21583201	0.965996	0.000386512	142	0	142	missense_variant	recessive	Uncertain significance	VUS	criteria provided, single submitter	Criteria_oneSubmitter	NA	Benign neoplasm: Rectosigmoid junction (other cancers excluded from controls)	2.81e-05	16.1296	3.8515	NA	NA	NA	NA
DNAH11	rs201793112	7:21558875:A:T	7	21558875	A	T	7:21598493	0.910896	0.000688645	253	0	253	missense_variant	recessive	Uncertain significance	VUS	criteria provided, multiple submitters, no conflicts	Criteria_multSubmitter	NA	Contraceptive management	0.000374	1.1375	0.3197	NA	NA	NA	NA
DNAH11	rs72655972	7:21558882:A:G	7	21558882	A	G	7:21598500	0.990799	0.000563437	207	2	205	missense_variant	recessive	Benign/Likely benign	(likely)Benign	criteria provided, multiple submitters, no conflicts	Criteria_multSubmitter	NA	Persistent delusional disorders	0.00138	2.9613	0.9259	NA	NA	NA	NA
DNAH11	rs117064287	7:21558946:A:G	7	21558946	A	G	7:21598564	0.995307	0.014140364	5195	72	5123	missense_variant	recessive	Conflicting interpretations of pathogenicity	VUS	criteria provided, conflicting interpretations	Criteria_multSubmitter	Ciliary dyskinesia;not specified	conjunctival degenerations and deposits	5.69e-05	1.7151	0.4261	Prepatellar bursitis	0.0001008	10.157	2.612
DNAH11	rs72655982	7:21570073:C:T	7	21570073	C	T	7:21609691	0.999899	0.039214672	14407	566	13841	missense_variant	recessive	Benign/Likely benign	(likely)Benign	criteria provided, multiple submitters, no conflicts	Criteria_multSubmitter	Ciliary dyskinesia;not specified	Personal history of certain other diseases	0.000429	1.2235	0.3474	Other malignant neoplasms of skin (=non-melanoma skin cancer) (other cancers excluded from controls)	0.002684	-0.506	0.169
DNAH11	rs72655987	7:21581991:T:A	7	21581991	T	A	7:21621609	0.999534	0.007781963	2859	30	2829	missense_variant	recessive	Likely benign	(likely)Benign	criteria provided, single submitter	Criteria_oneSubmitter	Ciliary dyskinesia	Maltreatment syndromes	0.000123	1.5515	0.404	Malignant neoplasm of cervix uteri (other cancers excluded from controls)	0.0008665	10.308	3.095
DNAH11	rs72655988	7:21582013:G:A	7	21582013	G	A	7:21621631	0.999952	0.039318105	14445	606	13839	missense_variant	recessive	Benign/Likely benign	(likely)Benign	criteria provided, multiple submitters, no conflicts	Criteria_multSubmitter	Ciliary dyskinesia;not specified	Personal history of certain other diseases	0.000456	1.2132	0.3461	Other malignant neoplasms of skin (=non-melanoma skin cancer) (other cancers excluded from controls)	0.002018	-0.509	0.165
DNAH11	rs12670130	7:21588579:A:G	7	21588579	A	G	7:21628197	0.997396	0.126789661	46581	6070	40511	missense_variant	recessive	Benign/Likely benign	(likely)Benign	criteria provided, multiple submitters, no conflicts	Criteria_multSubmitter	NA	Disorders of mineral metabolism	0.000527	0.2861	0.0825	Other diseases of appendix	0.002513	1.236	0.409
DNAH11	rs62441683	7:21588624:C:G	7	21588624	C	G	7:21628242	0.997668	0.123828214	45493	5780	39713	missense_variant	recessive	Benign/Likely benign	(likely)Benign	criteria provided, multiple submitters, no conflicts	Criteria_multSubmitter	NA	Disorders of mineral metabolism	0.00119	0.2697	0.0832	Other diseases of appendix	0.001929	1.318	0.425
DNAH11	rs72657303	7:21600720:G:T	7	21600720	G	T	7:21640338	0.954416	0.003949503	1451	14	1437	missense_variant	recessive	Benign/Likely benign	(likely)Benign	criteria provided, multiple submitters, no conflicts	Criteria_multSubmitter	Ciliary dyskinesia;not specified	Other facial nerve disorders	0.000425	3.0131	0.8551	NA	0.0002367	16.861	4.587
DNAH11	rs10269582	7:21600743:T:C	7	21600743	T	C	7:21640361	0.99521	0.473605561	173997	82682	91315	missense_variant	recessive	Benign/Likely benign	(likely)Benign	criteria provided, multiple submitters, no conflicts	Criteria_multSubmitter	NA	Undescended testicle	0.000595	-0.4849	0.1412	Superficial injury of abdomen, lower back and pelvis	7.713e-05	0.124	0.031
DNAH11	rs10224537	7:21600787:A:G	7	21600787	A	G	7:21640405	0.998874	0.161583939	59364	9738	49626	missense_variant	recessive	Benign	(likely)Benign	criteria provided, multiple submitters, no conflicts	Criteria_multSubmitter	NA	Hordeolum and other deep inflammation of eyelid	0.000456	-0.3154	0.09	Hordeolum and other deep inflammation of eyelid	0.0003774	-0.182	0.051
DNAH11	rs143830019	7:21601604:T:C	7	21601604	T	C	7:21641222	0.993277	0.002803576	1030	2	1028	missense_variant	recessive	Benign	(likely)Benign	criteria provided, multiple submitters, no conflicts	Criteria_multSubmitter	NA	Guillain-Barre syndrome	1.26e-05	7.1566	1.6389	NA	NA	NA	NA
DNAH11	rs17144835	7:21639025:A:G	7	21639025	A	G	7:21678643	0.999403	0.039846157	14639	614	14025	missense_variant	recessive	Benign/Likely benign	(likely)Benign	criteria provided, multiple submitters, no conflicts	Criteria_multSubmitter	Ciliary dyskinesia;not specified	Crohn disease ( strict definition, require KELA, min 2 HDR)	0.000522	0.5496	0.1584	Hallux rigidus	0.0009236	1.074	0.324
DNAH11	rs531475386	7:21658846:C:T	7	21658846	C	T	7:21698464	0.827139	0.000228641	84	0	84	missense_variant	recessive	Uncertain significance	VUS	criteria provided, single submitter	Criteria_oneSubmitter	NA	Alcoholic gastritis	3.86e-05	28.2161	6.8556	NA	NA	NA	NA
DNAH11	rs201257328	7:21658969:A:G	7	21658969	A	G	7:21698587	0.983116	0.001031607	379	0	379	missense_variant	recessive	Uncertain significance	VUS	criteria provided, single submitter	Criteria_oneSubmitter	NA	Failed attempted abortion	5.78e-05	13.582	3.3773	NA	NA	NA	NA
DNAH11	rs68023059	7:21735751:G:A	7	21735751	G	A	7:21775369	0.960451	0.022387775	8225	186	8039	missense_variant	recessive	Benign	(likely)Benign	criteria provided, multiple submitters, no conflicts	Criteria_multSubmitter	Ciliary dyskinesia;not specified	Diseases of vocal cords and larynx+other diseases of upper respiratory tract, no elsewhere classified	4.28e-05	0.2332	0.057	Viral pneumonia (unknown virus, not influenza)	0.0004847	7.843	2.248
DNAH11	rs2003417	7:21738811:T:C	7	21738811	T	C	7:21778429	0.975183	0.043692227	16052	760	15292	missense_variant	recessive	Benign/Likely benign	(likely)Benign	criteria provided, multiple submitters, no conflicts	Criteria_multSubmitter	Ciliary dyskinesia;not specified	Ulcerative proctitis	0.000349	-0.5006	0.14	Dislocation, sprain and strain of joints and ligaments at wrist and hand level	0.0001582	0.846	0.224
DNAH11	rs9639393	7:21739660:A:G	7	21739660	A	G	7:21779278	0.998495	0.359600749	132113	47694	84419	missense_variant	recessive	Benign	(likely)Benign	criteria provided, multiple submitters, no conflicts	Criteria_multSubmitter	NA	Polyuria	9.79e-05	-0.1165	0.0299	Polyuria	0.0002278	-0.076	0.021
DNAH11	rs121908854	7:21748602:C:G	7	21748602	C	G	7:21788220	0.983082	0.000470892	173	0	173	missense_variant	recessive	Conflicting interpretations of pathogenicity	VUS	criteria provided, conflicting interpretations	Criteria_multSubmitter	NA	Chondrocostal junction syndrome [Tietze]	0.000636	11.4711	3.3583	NA	NA	NA	NA
DNAH11	rs201501951	7:21748641:G:A	7	21748641	G	A	7:21788259	0.98319	0.000601544	221	0	221	missense_variant	recessive	Uncertain significance	VUS	criteria provided, single submitter	Criteria_oneSubmitter	NA	Polycythaemia vera	0.000145	10.9856	2.8917	NA	NA	NA	NA
DNAH11	rs35865357	7:21765477:G:A	7	21765477	G	A	7:21805095	0.944302	0.007795573	2864	34	2830	missense_variant	recessive	Conflicting interpretations of pathogenicity	VUS	criteria provided, conflicting interpretations	Criteria_multSubmitter	Ciliary dyskinesia;not specified	Certain infectious and parasitic diseases	9.26e-05	0.1782	0.0456	Fracture of lower leg, including ankle	0.001157	2.663	0.82
DNAH11	rs181785201	7:21779070:G:A	7	21779070	G	A	7:21818688	0.963542	0.001586878	583	6	577	missense_variant	recessive	Conflicting interpretations of pathogenicity	VUS	criteria provided, conflicting interpretations	Criteria_multSubmitter	Ciliary dyskinesia	Chronic hepatitis, not elsewhere classified	0.000588	4.2077	1.2243	Chronic hepatitis, not elsewhere classified	0.0008852	93.199	28.033
DNAH11	rs72657389	7:21789251:A:T	7	21789251	A	T	7:21828869	0.985099	0.007071543	2598	20	2578	missense_variant	recessive	Conflicting interpretations of pathogenicity	VUS	criteria provided, conflicting interpretations	Criteria_multSubmitter	Ciliary dyskinesia;not provided;not specified	Atopic conjunctivitis	0.00078	1.4574	0.4338	Disorders of the thyroid gland	0.0001376	2.054	0.539
DNAH11	rs2214326	7:21816533:G:A	7	21816533	G	A	7:21856151	0.999309	0.361500648	132811	47882	84929	missense_variant	recessive	Benign	(likely)Benign	criteria provided, multiple submitters, no conflicts	Criteria_multSubmitter	NA	Polyuria	0.000146	0.1136	0.0299	Other and unspecified glaucoma	0.0005731	0.232	0.067
DNAH11	rs34879202	7:21842591:G:A	7	21842591	G	A	7:21882209	0.939914	0.004344181	1596	16	1580	missense_variant	recessive	Benign	(likely)Benign	criteria provided, multiple submitters, no conflicts	Criteria_multSubmitter	Ciliary dyskinesia;not specified	Other specific arthropathies	0.000244	3.1011	0.8453	Achalasia of cardia	0.0009325	79.433	23.997
DNAH11	rs4722064	7:21854375:G:T	7	21854375	G	T	7:21893993	0.998201	0.366283058	134568	49222	85346	missense_variant	recessive	Benign	(likely)Benign	criteria provided, multiple submitters, no conflicts	Criteria_multSubmitter	NA	Unspecified diabetes with multiple/unspecified complications	0.000311	0.2817	0.0781	Unspecified haematuria	0.0004966	0.053	0.015
DNAH11	rs182389910	7:21861883:G:A	7	21861883	G	A	7:21901501	0.994314	0.003541215	1301	8	1293	missense_variant	recessive	Conflicting interpretations of pathogenicity	VUS	criteria provided, conflicting interpretations	Criteria_multSubmitter	Ciliary dyskinesia;not provided;not specified	Inguinal hernia, bilateral	0.000508	1.4085	0.4052	Gonarthrosis	0	2.611	0
DNAH11	rs17145720	7:21861922:T:C	7	21861922	T	C	7:21901540	0.998517	0.020131305	7396	168	7228	missense_variant	recessive	Benign/Likely benign	(likely)Benign	criteria provided, multiple submitters, no conflicts	Criteria_multSubmitter	Ciliary dyskinesia;not specified	Barret oesophagus	0.000251	1.0877	0.2971	Fracture of lumbar spine and pelvis	0.0002645	2.423	0.664
DNAH11	rs121908855	7:21880869:C:G	7	21880869	C	G	7:21920487	0.937404	0.000743084	273	2	271	pLoF	recessive	Pathogenic	(likely)Pathogenic	no assertion criteria provided	no_Criteria	NA	Undefined dementia	0.000192	3.8935	1.0439	NA	NA	NA	NA
DNAH11	rs6461613	7:21884396:A:G	7	21884396	A	G	7:21924014	0.994428	0.139068233	51092	7296	43796	missense_variant	recessive	Benign	(likely)Benign	criteria provided, multiple submitters, no conflicts	Criteria_multSubmitter	NA	Dementia due to Parkinsons disease	0.000808	-0.4559	0.1361	Hypertrophy of breast	0.0002631	-0.103	0.028
DNAH11	rs12537531	7:21892426:C:T	7	21892426	C	T	7:21932044	0.995959	0.460853376	169312	78394	90918	missense_variant	recessive	Benign/Likely benign	(likely)Benign	criteria provided, multiple submitters, no conflicts	Criteria_multSubmitter	NA	Congenital malformations of ovaries, fallopian tubes and broad ligaments	3.27e-06	0.277	0.0595	Congenital malformations of ovaries, fallopian tubes and broad ligaments	1.764e-05	0.222	0.052
DNAH11	rs142585703	7:21892549:C:T	7	21892549	C	T	7:21932167	0.979804	0.000372903	137	0	137	missense_variant	recessive	Conflicting interpretations of pathogenicity	VUS	criteria provided, conflicting interpretations	Criteria_multSubmitter	NA	Habitual aborter	9.7e-05	20.7381	5.3201	NA	NA	NA	NA
DNAH11	rs72658825	7:21894893:G:A	7	21894893	G	A	7:21934511	0.995493	0.015136586	5561	92	5469	missense_variant	recessive	Benign	(likely)Benign	criteria provided, multiple submitters, no conflicts	Criteria_multSubmitter	Ciliary dyskinesia;not specified	Abnormal findings on antenatal screening of mother	0.000574	0.7981	0.2318	Traumatic subarachnoid haemorrhage	0.0005975	13.49	3.93
DNAH11	rs143362381	7:21901198:G:A	7	21901198	G	A	7:21940816	0.996325	0.022121027	8127	246	7881	missense_variant	recessive	Benign/Likely benign	(likely)Benign	criteria provided, multiple submitters, no conflicts	Criteria_multSubmitter	Ciliary dyskinesia;not specified	Hyperkalaemia	0.000262	0.9283	0.2543	Benign neoplasm of brain and other parts of central nervous system	0.0007596	3.347	0.994
DNAH11	rs77448980	7:21901205:A:G	7	21901205	A	G	7:21940823	0.997851	0.063818089	23446	1530	21916	missense_variant	recessive	Benign/Likely benign	(likely)Benign	criteria provided, multiple submitters, no conflicts	Criteria_multSubmitter	Ciliary dyskinesia;not specified	Conduct disorder	0.000793	0.6016	0.1793	All-cause Heart Failure	0.0002421	0.262	0.071
IL6	rs2069860	7:22731419:A:T	7	22731419	A	T	7:22771038	0.984882	0.009336179	3430	42	3388	missense_variant	both	Benign	(likely)Benign	criteria provided, single submitter	Criteria_oneSubmitter	NA	Problems related to social environment	0.000142	1.8729	0.4923	Congenital malformations of eye, ear, face and neck	0.0006331	12.776	3.739
FAM126A	rs183608311	7:23014007:C:T	7	23014007	C	T	7:23053626	0.989943	0.028190904	10357	364	9993	missense_variant	recessive	Likely benign	(likely)Benign	criteria provided, single submitter	Criteria_oneSubmitter	Hypomyelination and Congenital Cataract	Mental and behavioural disorders due to alcohol, excluding acute intoxication	0.000349	0.1881	0.0526	NA	0.0003136	1.264	0.351
KLHL7	rs17147682	7:23117963:A:G	7	23117963	A	G	7:23157582	0.995717	0.003856958	1417	2	1415	missense_variant	both	Benign	(likely)Benign	criteria provided, single submitter	Criteria_oneSubmitter	NA	Hallux valgus (acquired)	0.00019	-0.6044	0.1619	NA	NA	NA	NA
GPNMB	rs140122424	7:23246910:C:T	7	23246910	C	T	7:23286529	0.992675	0.004904896	1802	12	1790	missense_variant	recessive	Likely benign	(likely)Benign	criteria provided, single submitter	Criteria_oneSubmitter	NA	Haemorrhage in early pregnancy	0.000266	0.8177	0.2243	Benign neoplasm: Bronchus and lung	0.0008474	95.639	28.662
GPNMB	rs35878037	7:23274119:C:A	7	23274119	C	A	7:23313738	0.976659	0.000144262	53	0	53	missense_variant	recessive	Benign	(likely)Benign	criteria provided, single submitter	Criteria_oneSubmitter	NA	Degenerative macular diseases	0.000129	10.298	2.6901	NA	NA	NA	NA
GPNMB	rs11537976	7:23274204:G:T	7	23274204	G	T	7:23313823	0.997483	0.065290646	23987	1720	22267	LC	recessive	Benign	(likely)Benign	criteria provided, single submitter	Criteria_oneSubmitter	NA	Maternal infectious and parasitic diseases classifiable elsewhere but complicating pregnancy, childbirth and the puerperium	0.00108	0.6634	0.203	Family history of certain disabilities and chronic diseases leading to disablement	0.0007902	1.614	0.481
NPY	rs16139	7:24285260:T:C	7	24285260	T	C	7:24324879	0.997852	0.065415855	24033	1632	22401	missense_variant	unknown	Benign	(likely)Benign	no assertion criteria provided	no_Criteria	NEUROPEPTIDE Y POLYMORPHISM	Oesophageal obstruction	0.000274	0.5721	0.1572	Chronic rhinitsi, nasopharyngitis and pharyngitis	0.0003803	0.453	0.128
DFNA5	rs71535705	7:24702818:G:A	7	24702818	G	A	7:24742437	0.998771	0.026979651	9912	300	9612	missense_variant	unknown	Benign/Likely benign	(likely)Benign	criteria provided, multiple submitters, no conflicts	Criteria_multSubmitter	Nonsyndromic Hearing Loss, Mixed;not specified	Other neurological diseases	0.000405	-0.1652	0.0467	Other disorders of urethra and urinary system	0.0004879	0.634	0.182
DFNA5	rs200758965	7:24710374:G:A	7	24710374	G	A	7:24749993	0.958859	0.003508552	1289	6	1283	pLoF	unknown	Conflicting interpretations of pathogenicity	VUS	criteria provided, conflicting interpretations	Criteria_multSubmitter	not provided;not specified	Type of accident	0.00127	3.4804	1.0802	NA	0.002501	42.023	13.9
DFNA5	rs12540919	7:24717332:C:T	7	24717332	C	T	7:24756951	0.994466	0.087095931	31998	2736	29262	missense_variant	unknown	Benign/Likely benign	(likely)Benign	criteria provided, multiple submitters, no conflicts	Criteria_multSubmitter	Nonsyndromic Hearing Loss, Mixed;not specified	Type 2 diabetes, wide definition	0.00048	-0.0907	0.026	Diseases of vocal cords and larynx+other diseases of upper respiratory tract, no elsewhere classified	1.262e-05	0.31	0.071
DFNA5	rs754554	7:24719199:G:T	7	24719199	G	T	7:24758818	0.997783	0.17858776	65611	11834	53777	missense_variant	unknown	Benign/Likely benign	(likely)Benign	criteria provided, multiple submitters, no conflicts	Criteria_multSubmitter	NA	Other external causes of accidental injury	0.000481	0.1888	0.0541	Hyphaema and other vascular disorders of iris and ciliary body	0.0004932	0.876	0.251
HOXA1	rs45571645	7:27095477:G:T	7	27095477	G	T	7:27135096	0.986048	0.044432589	16324	806	15518	missense_variant	unknown	Benign/Likely benign	(likely)Benign	criteria provided, multiple submitters, no conflicts	Criteria_multSubmitter	Athabaskan brainstem dysgenesis;Bosley-Salih-Alorainy syndrome;History of neurodevelopmental disorder;Microtia, hearing impairment, and cleft palate	Presbyopia	0.000186	0.6581	0.1761	Benign neoplasm: Skin of trunk	0.0003189	2.406	0.668
CPVL	rs147771477	7:28995812:C:T	7	28995812	C	T	7:29035428	0.89045	0.00227008	834	2	832	missense_variant	unknown	Likely benign	(likely)Benign	criteria provided, single submitter	Criteria_oneSubmitter	NA	Other external causes of accidental injury	0.000394	1.7345	0.4894	NA	NA	NA	NA
CPVL	rs147204083	7:29121048:A:G	7	29121048	A	G	7:29160664	0.947015	0.004700752	1727	4	1723	missense_variant	unknown	Likely benign	(likely)Benign	criteria provided, single submitter	Criteria_oneSubmitter	NA	Pain associated with micturition	0.000269	1.2801	0.3513	Benign neoplasm: Skin of other and unspecified parts of face	0.001229	27.304	8.448
WIPF3	rs61750795	7:29888073:G:A	7	29888073	G	A	7:29927689	0.97208	0.005985498	2199	80	2119	missense_variant	unknown	Benign	(likely)Benign	criteria provided, single submitter	Criteria_oneSubmitter	NA	Complications associated with artificial fertilization	0.000539	3.0556	0.883	Other skin changes	0.0003326	6.994	1.949
FKBP14	rs542489955	7:30019110:T:TG	7	30019110	T	TG	7:30058726	0.933672	0.00078119	287	0	287	pLoF	recessive	Pathogenic/Likely pathogenic	(likely)Pathogenic	criteria provided, multiple submitters, no conflicts	Criteria_multSubmitter	NA	Contusion of toe(s) without damage to nail	0.00054	10.316	2.9814	NA	NA	NA	NA
GARS	rs62636572	7:30594932:C:T	7	30594932	C	T	7:30634548	0.985411	0.031304779	11501	384	11117	missense_variant	dominant	Benign/Likely benign	(likely)Benign	criteria provided, multiple submitters, no conflicts	Criteria_multSubmitter	Charcot-Marie-Tooth disease, type 2;Distal spinal muscular atrophy;Peripheral axonal neuropathy;not provided;not specified	Other and unspecified trigeminal disorders	0.000149	1.3057	0.3442	Visual field defects	0.0001467	2.787	0.734
GARS	rs1049402	7:30595045:C:G	7	30595045	C	G	7:30634661	0.998379	0.281103357	103274	29232	74042	missense_variant	dominant	Benign	(likely)Benign	criteria provided, multiple submitters, no conflicts	Criteria_multSubmitter	NA	Acohol-induced acute pancreatitis	0.000198	-0.3189	0.0857	Acohol-induced acute pancreatitis	3.906e-05	-0.224	0.054
GARS	rs2230310	7:30609652:C:T	7	30609652	C	T	7:30649268	0.988193	0.004355069	1600	12	1588	missense_variant	dominant	Benign/Likely benign	(likely)Benign	criteria provided, multiple submitters, no conflicts	Criteria_multSubmitter	Charcot-Marie-Tooth disease, type 2;Distal spinal muscular atrophy;Peripheral axonal neuropathy;not provided;not specified	Carpal tunnel syndrome	0.000547	-0.4427	0.1281	Dyshidrosis [pompholyx]	0.00187	49.393	15.882
GARS	rs181912750	7:30628584:T:C	7	30628584	T	C	7:30668200	0.989723	0.006587041	2420	26	2394	missense_variant	dominant	Benign	(likely)Benign	criteria provided, single submitter	Criteria_oneSubmitter	Charcot-Marie-Tooth disease, type 2	Thyroiditis, unspecified	1.18e-05	3.9243	0.8957	Other and unspecified injuries of wrist and hand	4.858e-05	41.237	10.151
CRHR2	rs77113016	7:30653465:C:T	7	30653465	C	T	7:30693081	0.991993	0.012504491	4594	46	4548	missense_variant	unknown	Benign	(likely)Benign	criteria provided, single submitter	Criteria_oneSubmitter	NA	Other peripheral vascular diseases	6.61e-05	0.9635	0.2415	Abnormal findings in secretions and smears from cervix uteri vagina vulva	0.0004255	2.668	0.757
INMT	rs61741736	7:30755850:G:C	7	30755850	G	C	7:30795466	0.959746	0.030224177	11104	332	10772	stop_lost	unknown	Benign	(likely)Benign	criteria provided, single submitter	Criteria_oneSubmitter	NA	Arterial embolism and thrombosis	0.000615	0.6113	0.1785	Unspecified dementia	9.898e-06	3.604	0.815
AQP1	rs28362692	7:30912043:C:T	7	30912043	C	T	7:30951658	0.984105	0.037216784	13673	552	13121	missense_variant	unknown	Benign	(likely)Benign	no assertion criteria provided	no_Criteria	COLTON BLOOD GROUP POLYMORPHISM	Other inflammatory liver diseases	0.000252	-0.5327	0.1455	Benign neoplasm: Skin of other and unspecified parts of face	0.0001966	1.593	0.428
GHRHR	rs4988496	7:30969071:G:A	7	30969071	G	A	7:31008686	0.979472	0.019254848	7074	152	6922	missense_variant	unknown	Benign/Likely benign	(likely)Benign	criteria provided, multiple submitters, no conflicts	Criteria_multSubmitter	Idiopathic growth hormone deficiency;Isolated Growth Hormone Deficiency;not specified	Immunodeficiency with predominantly antibody defects	0.000251	1.2408	0.3389	Mixed disorders of conduct and emotions (more controls excluded)	0.0001747	20.565	5.48
GHRHR	rs4988498	7:30969961:G:T	7	30969961	G	T	7:31009576	0.980091	0.01924396	7070	154	6916	missense_variant	unknown	Benign/Likely benign	(likely)Benign	criteria provided, multiple submitters, no conflicts	Criteria_multSubmitter	Idiopathic growth hormone deficiency;Isolated Growth Hormone Deficiency	Immunodeficiency with predominantly antibody defects	0.000253	1.2392	0.3387	Mixed disorders of conduct and emotions (more controls excluded)	0.0001754	20.537	5.473
GHRHR	rs740336	7:30972062:C:T	7	30972062	C	T	7:31011677	0.990004	0.004423117	1625	8	1617	missense_variant	unknown	Benign/Likely benign	(likely)Benign	criteria provided, multiple submitters, no conflicts	Criteria_multSubmitter	Idiopathic growth hormone deficiency;Isolated Growth Hormone Deficiency	Other specified disorders of external ear	5.51e-05	2.6085	0.6468	Cervical root disorders	0.0006165	125.404	36.622
GHRHR	rs2228078	7:30979237:T:C	7	30979237	T	C	7:31018852	0.985832	0.011331345	4163	62	4101	missense_variant	unknown	Benign/Likely benign	(likely)Benign	criteria provided, multiple submitters, no conflicts	Criteria_multSubmitter	Isolated Growth Hormone Deficiency;not specified	Statin medication	0.000124	-0.1778	0.0463	Pregnancy examination and test	0.00173	3.749	1.196
PPP1R17	rs36047130	7:31692470:T:G	7	31692470	T	G	7:31732084	0.957764	0.007738413	2843	34	2809	missense_variant	dominant	Benign	(likely)Benign	criteria provided, single submitter	Criteria_oneSubmitter	not specified	Polyp of the female genital tract	0.000792	0.3688	0.1099	Calcaneal spur	0.00369	26.479	9.12
PDE1C	rs148606596	7:31753535:C:T	7	31753535	C	T	7:31793149	0.955099	0.02108942	7748	190	7558	missense_variant	dominant	Benign	(likely)Benign	criteria provided, single submitter	Criteria_oneSubmitter	NA	Disorder of lipoprotein metabolism, unspecified	0.000466	0.4761	0.136	Acute renal failure	2.569e-05	3.835	0.911
PDE1C	rs61736729	7:31816011:C:G	7	31816011	C	G	7:31855625	0.893448	0.002809019	1032	2	1030	missense_variant	dominant	Likely benign	(likely)Benign	criteria provided, single submitter	Criteria_oneSubmitter	NA	Benign neoplasm: Skin of eyelid, including canthus	0.00124	1.171	0.3625	NA	NA	NA	NA
NT5C3A	rs144452782	7:33022082:T:G	7	33022082	T	G	7:33061694	0.984721	0.000487223	179	2	177	missense_variant	recessive	Uncertain significance	VUS	criteria provided, single submitter	Criteria_oneSubmitter	NA	Nonalcoholic fatty liver disease	0.000158	7.5261	1.992	NA	NA	NA	NA
RP9	rs553265417	7:33095235:CA:C	7	33095235	CA	C	7:33134847	0.985682	0.007852733	2885	4	2881	LC	dominant	Benign/Likely benign	(likely)Benign	criteria provided, multiple submitters, no conflicts	Criteria_multSubmitter	Retinitis Pigmentosa, Dominant;not provided;not specified	Perichondritis of external ear	0.000906	2.4075	0.7255	Third [oculomotor] nerve palsy	0.0005865	132.334	38.494
RP9	rs150987618	7:33095271:T:C	7	33095271	T	C	7:33134883	0.987816	0.216583013	79570	17370	62200	missense_variant	dominant	Benign/Likely benign	(likely)Benign	criteria provided, multiple submitters, no conflicts	Criteria_multSubmitter	NA	Amenorrhoea	0.00025	-0.2153	0.0588	Persons encountering health services in circumstances related to reproduction	0.0002844	0.063	0.017
BBS9	rs149790873	7:33273076:C:T	7	33273076	C	T	7:33312688	0.931064	0.000432785	159	0	159	missense_variant	recessive	Uncertain significance	VUS	criteria provided, single submitter	Criteria_oneSubmitter	NA	Dislocation of lens	0.00215	14.9395	4.869	NA	NA	NA	NA
BBS9	rs61764067	7:33340944:G:A	7	33340944	G	A	7:33380556	0.959207	0.006611539	2429	22	2407	missense_variant	recessive	Benign/Likely benign	(likely)Benign	criteria provided, multiple submitters, no conflicts	Criteria_multSubmitter	Bardet-Biedl syndrome;Bardet-Biedl syndrome 1;not specified	Secondary and unspecified malignant neoplasm of lymph nodes (other cancers excluded from controls)	0.000325	1.2355	0.3437	Secondary and unspecified malignant neoplasm of lymph nodes	0.0001614	22.346	5.923
BBS9	rs138072724	7:33344585:C:T	7	33344585	C	T	7:33384197	0.999406	0.011388505	4184	56	4128	missense_variant	recessive	Conflicting interpretations of pathogenicity	VUS	criteria provided, conflicting interpretations	Criteria_multSubmitter	Bardet-Biedl syndrome;not provided;not specified	Dialysis	0.00141	1.0312	0.3231	Trigger finger	0.0007087	5.237	1.547
BBS9	rs6974593	7:33346240:C:T	7	33346240	C	T	7:33385852	0.99685	0.046716278	17163	860	16303	missense_variant	recessive	Benign	(likely)Benign	criteria provided, single submitter	Criteria_oneSubmitter	NA	Paranoid personality disorder	0.000485	-0.7188	0.206	Paranoid personality disorder	0.0003774	-0.379	0.107
BBS9	rs11773504	7:33349101:G:A	7	33349101	G	A	7:33388713	0.998488	0.213058129	78275	17018	61257	missense_variant	recessive	Benign/Likely benign	(likely)Benign	criteria provided, multiple submitters, no conflicts	Criteria_multSubmitter	NA	Acute appendicitis	0.000728	-0.0541	0.016	Other specified/unspecified dorsopathies	0.0001396	0.468	0.123
BMPER	rs144030074	7:33937289:A:G	7	33937289	A	G	7:33976901	0.993455	0.001216697	447	2	445	missense_variant	recessive	Conflicting interpretations of pathogenicity	VUS	criteria provided, conflicting interpretations	Criteria_multSubmitter	NA	Paranoid personality disorder	0.000997	6.1464	1.8674	NA	NA	NA	NA
BMPER	rs10265207	7:33970334:C:T	7	33970334	C	T	7:34009946	0.991498	0.377249665	138597	52464	86133	missense_variant	recessive	Benign	(likely)Benign	criteria provided, single submitter	Criteria_oneSubmitter	NA	Diseases of external ear	0.000125	0.0949	0.0247	Myopia	0.0001875	0.158	0.042
BMPER	rs147600292	7:33970343:A:T	7	33970343	A	T	7:34009955	0.92171	0.000710421	261	0	261	missense_variant	recessive	Benign	(likely)Benign	criteria provided, single submitter	Criteria_oneSubmitter	NA	Pulmonary heart disease	4.03e-05	2.4444	0.5954	NA	NA	NA	NA
BMPER	rs74734392	7:34046309:G:A	7	34046309	G	A	7:34085921	0.990912	0.03186005	11705	420	11285	missense_variant	recessive	Likely benign	(likely)Benign	criteria provided, single submitter	Criteria_oneSubmitter	Diaphanospondylodysostosis	Benign neoplasm: Skin, unspecified (other cancers excluded from controls)	0.000144	0.7787	0.2049	Benign neoplasm: Skin, unspecified (other cancers excluded from controls)	0.0007183	3.423	1.012
BMPER	rs10249320	7:34086010:C:T	7	34086010	C	T	7:34125622	0.920739	0.001948893	716	4	712	missense_variant	recessive	Conflicting interpretations of pathogenicity	VUS	criteria provided, conflicting interpretations	Criteria_multSubmitter	NA	Carcinoma in situ of skin of upper limb, including shoulder (other cancers excluded from controls)	0.000229	9.1853	2.4932	NA	NA	NA	NA
NPSR1	rs324981	7:34778501:A:T	7	34778501	A	T	7:34818113	0.997243	0.474190774	174212	82864	91348	missense_variant	unknown	risk factor	risk factor	no assertion criteria provided	no_Criteria	NA	Specific development disorders of scholastic skills	0.000314	-0.2567	0.0712	Benign lipomatous neoplasm of other sites/unspecified	0.00126	0.116	0.036
ANLN	rs197367	7:36406247:G:A	7	36406247	G	A	7:36445856	0.996209	0.324150489	119089	39626	79463	missense_variant	dominant	Benign	(likely)Benign	criteria provided, single submitter	Criteria_oneSubmitter	NA	Ischaemic Stroke, excluding all haemorrhages	0.00115	-0.0583	0.0179	Nonischemic cardiomyopathy	0.0007648	0.135	0.04
ANLN	rs1190501632	7:36407740:A:ACTT	7	36407740	A	ACTT	7:36447349	0.997099	0.373052468	137055	51358	85697	inframe_indel	dominant	Benign	(likely)Benign	criteria provided, single submitter	Criteria_oneSubmitter	NA	Non-small cell lung cancer, adenocarcinoma	0.000344	0.2424	0.0677	Other ulcerative colitis	0.0002962	0.216	0.06
NME8	rs2722372	7:37850665:G:A	7	37850665	G	A	7:37890267	0.999708	0.236273368	86804	20406	66398	missense_variant	recessive	Benign	(likely)Benign	criteria provided, multiple submitters, no conflicts	Criteria_multSubmitter	NA	Other disorders of patella	0.000355	0.1156	0.0324	Synovial hypertrophy, not elsewhere classified	5.013e-05	0.946	0.233
NME8	rs146777129	7:37865606:A:G	7	37865606	A	G	7:37905208	0.978492	0.000740362	272	0	272	missense_variant	recessive	Conflicting interpretations of pathogenicity	VUS	criteria provided, conflicting interpretations	Criteria_multSubmitter	NA	Injury of muscle and tendon at wrist and hand level	0.00022	3.1186	0.8442	NA	NA	NA	NA
NME8	rs10250905	7:37867702:T:C	7	37867702	T	C	7:37907304	0.994176	0.273084586	100328	27306	73022	missense_variant	recessive	Benign	(likely)Benign	criteria provided, multiple submitters, no conflicts	Criteria_multSubmitter	NA	Ulcerative rectosigmoiditis	0.000335	0.1911	0.0533	Trochanteric bursitis	9.795e-05	-0.113	0.029
NME8	rs62001869	7:37884315:G:A	7	37884315	G	A	7:37923917	0.997235	0.018933661	6956	124	6832	missense_variant	recessive	Benign	(likely)Benign	criteria provided, multiple submitters, no conflicts	Criteria_multSubmitter	Ciliary dyskinesia, primary, 6;not specified	Benign neoplasm: Choroid (other cancers excluded from controls)	0.00141	-0.8883	0.2782	Injuries to the head	0.001738	0.709	0.226
NME8	rs62001870	7:37884321:T:C	7	37884321	T	C	7:37923923	0.983771	0.035126351	12905	486	12419	missense_variant	recessive	Benign	(likely)Benign	criteria provided, multiple submitters, no conflicts	Criteria_multSubmitter	Ciliary dyskinesia, primary, 6;not specified	Vocal cord dysfunction	0.000548	0.7126	0.2062	Ovarian dysfunction	0.0002672	2.436	0.668
NME8	rs56128139	7:37894544:T:C	7	37894544	T	C	7:37934146	0.995138	0.335729528	123343	41754	81589	missense_variant	recessive	Benign	(likely)Benign	criteria provided, multiple submitters, no conflicts	Criteria_multSubmitter	NA	Non-allergic asthma (mode)	0.000102	0.1128	0.029	NA	0.0002923	-0.05	0.014
POU6F2	rs80127606	7:39339832:G:T	7	39339832	G	T	7:39379431	0.994323	0.021704574	7974	192	7782	missense_variant	dominant	Benign	(likely)Benign	criteria provided, single submitter	Criteria_oneSubmitter	NA	Other and unspecified disorders of skin and subcutaneous tissue	0.000171	0.6501	0.173	Counselling related to sexual attitude, behaviour and orientation	0.0009968	10.762	3.27
CDK13	rs17537669	7:39951707:C:G	7	39951707	C	G	7:39991306	0.917748	0.002844404	1045	6	1039	missense_variant	dominant	Benign/Likely benign	(likely)Benign	criteria provided, multiple submitters, no conflicts	Criteria_multSubmitter	not provided	Occupational exposure to risk-factors	8.63e-05	4.6025	1.1722	Labour and delivery complicated by intrapartum haemorrhage, not elsewhere classified	0.0005068	149.286	42.934
CDK13	rs34775357	7:39997631:C:G	7	39997631	C	G	7:40037230	0.972175	0.005223361	1919	14	1905	missense_variant	dominant	Benign	(likely)Benign	criteria provided, single submitter	Criteria_oneSubmitter	NA	Alcohol use disorder, Swedish definition	0.000107	0.458	0.1182	Disorders of lens	7.415e-05	4.144	1.046
CDK13	rs3204309	7:40093057:G:A	7	40093057	G	A	7:40132656	0.980523	0.005193419	1908	10	1898	missense_variant	dominant	Benign	(likely)Benign	criteria provided, single submitter	Criteria_oneSubmitter	NA	Other disorders starting during childhood or adolecense	5e-04	1.6553	0.4756	Fracture at wrist and hand level	0.001033	12.764	3.89
SUGCT	rs202171580	7:40135015:C:T	7	40135015	C	T	7:40174614	0.829337	0.001219419	448	0	448	missense_variant	recessive	Uncertain significance	VUS	no assertion criteria provided	no_Criteria	NA	DVT of lower extremities	0.00135	1.2114	0.3781	NA	NA	NA	NA
SUGCT	rs193023834	7:40180972:A:C	7	40180972	A	C	7:40220571	0.908075	0.000400122	147	2	145	missense_variant	recessive	Uncertain significance	VUS	criteria provided, single submitter	Criteria_oneSubmitter	NA	Other metabolic disorders	0.000883	4.5764	1.3762	NA	NA	NA	NA
SUGCT	rs779940170	7:40316772:T:C	7	40316772	T	C	7:40356371	0.966192	0.00080841	297	2	295	missense_variant	recessive	Uncertain significance	VUS	no assertion criteria provided	no_Criteria	NA	Disorders of mineral metabolism	0.00041	4.4408	1.2568	NA	NA	NA	NA
SUGCT	rs137852860	7:40459197:C:T	7	40459197	C	T	7:40498796	0.974073	0.004749747	1745	20	1725	missense_variant	recessive	Conflicting interpretations of pathogenicity	Conflicting	criteria provided, conflicting interpretations	Path_Criteria_multSubmitter_confl	Glutaryl-CoA oxidase deficiency;not provided	Other disorders of thyroid	0.000177	4.4594	1.1892	Abscess of external ear	0.001286	69.34	21.54
SUGCT	rs192063213	7:40860388:C:T	7	40860388	C	T	7:40899987	0.997966	0.032118632	11800	462	11338	missense_variant	recessive	Uncertain significance	VUS	criteria provided, single submitter	Criteria_oneSubmitter	not provided	Other abnormalities of plasma proteins	0.000388	1.5455	0.4356	Decubitus ulcer and pressure area	0.001011	3.085	0.939
GLI3	rs35364414	7:41964464:G:A	7	41964464	G	A	7:42004062	0.996131	0.032807277	12053	390	11663	missense_variant	dominant	Benign/Likely benign	(likely)Benign	criteria provided, multiple submitters, no conflicts	Criteria_multSubmitter	Greig cephalopolysyndactyly syndrome;Greig cephalopolysyndactyly syndrome;Pallister-Hall syndrome;Pallister-Hall syndrome;Polydactyly;not specified	Gastrointestinal diseases	0.000513	-0.0683	0.0197	Biomechanical lesions, not elsewhere classified	0.0003026	4.366	1.208
GLI3	rs145419251	7:41964563:T:G	7	41964563	T	G	7:42004161	0.992667	0.045886093	16858	798	16060	missense_variant	dominant	Benign/Likely benign	(likely)Benign	criteria provided, multiple submitters, no conflicts	Criteria_multSubmitter	Greig cephalopolysyndactyly syndrome;Greig cephalopolysyndactyly syndrome;Pallister-Hall syndrome;Pallister-Hall syndrome;Polydactyly	Acne	7.2e-05	0.4416	0.1112	Inflammatory disease of cervix uteri	0.0002014	1.806	0.486
GLI3	rs35280470	7:41965066:C:T	7	41965066	C	T	7:42004664	0.996134	0.032793668	12048	386	11662	missense_variant	dominant	Benign/Likely benign	(likely)Benign	criteria provided, multiple submitters, no conflicts	Criteria_multSubmitter	Greig cephalopolysyndactyly syndrome;Greig cephalopolysyndactyly syndrome;Pallister-Hall syndrome;Pallister-Hall syndrome;Polydactyly;not specified	Gastrointestinal diseases	0.000549	-0.068	0.0197	Biomechanical lesions, not elsewhere classified	0.0002971	4.388	1.213
GLI3	rs118149040	7:41965409:G:A	7	41965409	G	A	7:42005007	0.992257	0.002746415	1009	4	1005	missense_variant	dominant	Benign/Likely benign	(likely)Benign	criteria provided, multiple submitters, no conflicts	Criteria_multSubmitter	Greig cephalopolysyndactyly syndrome;Greig cephalopolysyndactyly syndrome;Pallister-Hall syndrome;Pallister-Hall syndrome;Polydactyly;not specified	Diabethic neuropathy	0.000109	1.734	0.4481	Abscess of external ear	0.0002274	293.087	79.503
GLI3	rs79049330	7:41965990:C:A	7	41965990	C	A	7:42005588	0.97858	0.00624408	2294	28	2266	missense_variant	dominant	Benign/Likely benign	(likely)Benign	criteria provided, multiple submitters, no conflicts	Criteria_multSubmitter	Greig cephalopolysyndactyly syndrome;Pallister-Hall syndrome;Polydactyly;not specified	Abscess of Bartholin gland	0.000323	2.3737	0.6601	False labour	0.001257	6.934	2.15
GLI3	rs929387	7:41966080:G:A	7	41966080	G	A	7:42005678	0.993802	0.331407123	121755	40606	81149	missense_variant	dominant	Benign	(likely)Benign	criteria provided, multiple submitters, no conflicts	Criteria_multSubmitter	NA	Sudden idiopathic hearing loss	0.000639	0.1546	0.0453	Melanocytic naevi of lower limb, including hip (other cancers excluded from controls)	0.001306	0.27	0.084
GLI3	rs62622373	7:41967603:T:C	7	41967603	T	C	7:42007201	0.948245	0.00052533	193	0	193	missense_variant	dominant	Benign/Likely benign	(likely)Benign	criteria provided, multiple submitters, no conflicts	Criteria_multSubmitter	NA	Gonarthrosis [arthrosis of knee](FG)	0.000107	1.0983	0.2834	NA	NA	NA	NA
GLI3	rs140048578	7:41967782:T:C	7	41967782	T	C	7:42007380	0.938227	0.000359293	132	0	132	missense_variant	dominant	Conflicting interpretations of pathogenicity	VUS	criteria provided, conflicting interpretations	Criteria_multSubmitter	NA	Type 1 diabetes with renal complications	0.000309	4.4147	1.2238	NA	NA	NA	NA
GLI3	rs121917710	7:41967848:C:T	7	41967848	C	T	7:42007446	0.994995	0.009249077	3398	44	3354	missense_variant	dominant	Conflicting interpretations of pathogenicity	Conflicting	criteria provided, conflicting interpretations	Path_Criteria_oneSubmitter_confl	Greig cephalopolysyndactyly syndrome;Greig cephalopolysyndactyly syndrome;Pallister-Hall syndrome;Pallister-Hall syndrome;Polydactyly;Postaxial polydactyly;Postaxial polydactyly, type A1/B;not provided;not specified	Chronic hepatitis NAS	0.000426	2.5052	0.711	NA	0.0002394	20.705	5.637
GLI3	rs35488756	7:42023572:C:G	7	42023572	C	G	7:42063171	0.946828	0.002705586	994	4	990	missense_variant	dominant	Benign/Likely benign	(likely)Benign	criteria provided, multiple submitters, no conflicts	Criteria_multSubmitter	Greig cephalopolysyndactyly syndrome;Greig cephalopolysyndactyly syndrome;Pallister-Hall syndrome;Pallister-Hall syndrome;Polydactyly;not provided;not specified	Abnormal findings in nipple discharge synovial fluid wound secretions	0.00102	5.957	1.8133	Injury of other and unspecified intrathoracic organs	0.0012	63.774	19.691
GLI3	rs201940674	7:42048605:G:A	7	42048605	G	A	7:42088204	0.912116	0.000258582	95	0	95	missense_variant	dominant	Likely benign	(likely)Benign	criteria provided, single submitter	Criteria_oneSubmitter	NA	Other other unspecified disorders of the circulatory system	0.000162	19.1211	5.0689	NA	NA	NA	NA
GLI3	rs846266	7:42048623:T:C	7	42048623	T	C	7:42088222	0.998138	0.411036833	151010	62330	88680	missense_variant	dominant	Benign	(likely)Benign	criteria provided, multiple submitters, no conflicts	Criteria_multSubmitter	NA	Cervical disc disorders	0.000236	-0.0749	0.0204	NA	6.528e-05	0.298	0.075
GLI3	rs146458902	7:42148252:C:T	7	42148252	C	T	7:42187851	0.988718	0.001350071	496	0	496	missense_variant	dominant	Benign/Likely benign	(likely)Benign	criteria provided, multiple submitters, no conflicts	Criteria_multSubmitter	NA	Other disorders of the musculoskeletal system and connective tissue	0.000543	1.9969	0.5774	NA	NA	NA	NA
GLI3	rs768107926	7:42148321:T:C	7	42148321	T	C	7:42187920	0.956994	0.00053894	198	0	198	missense_variant	dominant	Uncertain significance	VUS	criteria provided, single submitter	Criteria_oneSubmitter	NA	Benign neoplasm of bone and articular cartilage (other cancers excluded from controls)	0.000826	4.795	1.4339	NA	NA	NA	NA
BLVRA	rs1050916	7:43791281:A:G	7	43791281	A	G	7:43830880	0.960114	0.028046643	10304	322	9982	missense_variant	both	Benign	(likely)Benign	criteria provided, single submitter	Criteria_oneSubmitter	NA	Cerebrovascular diseases	0.000417	0.1528	0.0433	Vascular dementia	0.0008505	2.45	0.735
PGAM2	rs140230479	7:44062819:T:G	7	44062819	T	G	7:44102418	0.905796	0.000163315	60	0	60	missense_variant	recessive	Likely benign	(likely)Benign	criteria provided, single submitter	Criteria_oneSubmitter	NA	Superficial injury of lower leg	0.00021	5.6349	1.5201	NA	NA	NA	NA
PGAM2	rs61756062	7:44065189:A:C	7	44065189	A	C	7:44104788	0.962426	0.00092273	339	6	333	missense_variant	recessive	Benign/Likely benign	(likely)Benign	criteria provided, multiple submitters, no conflicts	Criteria_multSubmitter	NA	Other diseases of intestine	0.000975	3.2885	0.9972	NA	NA	NA	NA
PGAM2	rs140545494	7:44065411:C:T	7	44065411	C	T	7:44105010	0.937037	0.000386512	142	0	142	missense_variant	recessive	Uncertain significance	VUS	criteria provided, single submitter	Criteria_oneSubmitter	NA	Other disorders of bone density and structure	0.000122	14.3078	3.725	NA	NA	NA	NA
AEBP1	rs200193837	7:44106852:C:G	7	44106852	C	G	7:44146451	0.978784	0.018887389	6939	154	6785	missense_variant	recessive	Benign	(likely)Benign	criteria provided, single submitter	Criteria_oneSubmitter	NA	Other acute viral hepatitis	0.000112	2.0601	0.5332	Other and unspecified mental retardation	0.0005404	13.539	3.913
AEBP1	rs139352566	7:44107442:C:T	7	44107442	C	T	7:44147041	0.920596	0.002332684	857	0	857	missense_variant	recessive	Likely benign	(likely)Benign	criteria provided, single submitter	Criteria_oneSubmitter	NA	Alcohol abuse counselling and surveillance	1.62e-05	12.4041	2.8771	NA	NA	NA	NA
AEBP1	rs376965157	7:44108973:CTGAG:C	7	44108973	CTGAG	C	7:44148572	0.963749	0.00644278	2367	18	2349	pLoF	recessive	Likely benign	(likely)Benign	criteria provided, single submitter	Criteria_oneSubmitter	NA	Panniculitis, unspecified	0.000688	3.5823	1.0554	Spermatocele	0.001084	11.146	3.411
AEBP1	rs146344486	7:44113875:G:A	7	44113875	G	A	7:44153474	0.941411	0.000751249	276	4	272	missense_variant	recessive	Likely benign	(likely)Benign	criteria provided, single submitter	Criteria_oneSubmitter	NA	Other complications of surgical and medical care, not elsewhere classified	8.97e-05	5.2733	1.3463	NA	NA	NA	NA
NPC1L1	rs52815063	7:44516100:A:T	7	44516100	A	T	7:44555699	0.972502	0.014284626	5248	90	5158	missense_variant	unknown	Likely benign	(likely)Benign	criteria provided, single submitter	Criteria_oneSubmitter	Ezetimibe response;not specified	Myocardial infarction, strict	6.8e-05	0.3065	0.0769	Sequelae of cerebrovascular disease	8.166e-05	2.331	0.592
NPC1L1	rs149017550	7:44539868:C:T	7	44539868	C	T	7:44579467	0.988061	0.033095801	12159	442	11717	missense_variant	unknown	Likely benign	(likely)Benign	criteria provided, single submitter	Criteria_oneSubmitter	not provided	Statin medication	7.66e-06	-0.1221	0.0273	Endometriosis of intestine	0.0001253	9.709	2.531
DDX56	rs41279639	7:44571636:T:C	7	44571636	T	C	7:44611235	0.995351	0.005098152	1873	14	1859	missense_variant	unknown	Benign	(likely)Benign	criteria provided, single submitter	Criteria_oneSubmitter	NA	Other arthrosis	0.000268	0.4439	0.1218	Benign neoplasm: Short bones of lower limb (other cancers excluded from controls)	0.000581	135.034	39.25
OGDH	rs2230445	7:44624507:C:T	7	44624507	C	T	7:44664106	0.990692	0.007052489	2591	40	2551	missense_variant	recessive	Benign	(likely)Benign	criteria provided, single submitter	Criteria_oneSubmitter	NA	Ulcerative proctitis	0.000418	1.2787	0.3624	Ulcerative ileocolitis	0.0005143	14.333	4.127
OGDH	rs151001666	7:44700168:A:T	7	44700168	A	T	7:44739767	0.983665	0.00137729	506	2	504	missense_variant	recessive	Likely benign	(likely)Benign	criteria provided, single submitter	Criteria_oneSubmitter	NA	Prurigo nodularis	0.000112	7.7749	2.0128	NA	NA	NA	NA
OGDH	rs2070607	7:44707979:G:A	7	44707979	G	A	7:44747578	0.984611	0.032826331	12060	414	11646	missense_variant	recessive	Benign	(likely)Benign	no assertion criteria provided	no_Criteria	not provided	Injuries to the head	0.000301	0.1161	0.0321	NA	1.629e-06	0.368	0.077
CCM2	rs2107732	7:45038379:G:A	7	45038379	G	A	7:45077978	0.987932	0.072367633	26587	1988	24599	missense_variant	dominant	Benign	(likely)Benign	criteria provided, multiple submitters, no conflicts	Criteria_multSubmitter	Cerebral cavernous malformations 2;not provided;not specified	Mucosal proctocolitis	1.54e-05	0.3191	0.0738	Adverse effects, not elsewhere classified	0.0003696	0.577	0.162
CCM2	rs11552377	7:45064532:G:A	7	45064532	G	A	7:45104131	0.999987	0.131267216	48226	6356	41870	missense_variant	dominant	Benign	(likely)Benign	criteria provided, multiple submitters, no conflicts	Criteria_multSubmitter	NA	Hypertension complicating pregnancy, childbirth, and the puerperium	4.31e-05	-0.1192	0.0291	Injuries to the ankle and foot	8.469e-05	0.162	0.041
CCM2	rs2289366	7:45073522:G:A	7	45073522	G	A	7:45113121	0.922567	0.000587934	216	2	214	missense_variant	dominant	Benign	(likely)Benign	criteria provided, multiple submitters, no conflicts	Criteria_multSubmitter	NA	COPD-related respiratory insufficiency	0.00157	1.4853	0.4699	NA	NA	NA	NA
CCM2	rs150428392	7:45074334:A:G	7	45074334	A	G	7:45113933	0.995093	0.009676418	3555	36	3519	missense_variant	dominant	Likely benign	(likely)Benign	criteria provided, single submitter	Criteria_oneSubmitter	NA	Coronary revascularization (ANGIO or CABG)	4.06e-07	0.4574	0.0903	Sequelae of cerebrovascular disease	0.0001285	3.291	0.859
ADCY1	rs45444695	7:45708350:G:A	7	45708350	G	A	7:45747949	0.992846	0.004031161	1481	6	1475	missense_variant	recessive	Benign	(likely)Benign	criteria provided, multiple submitters, no conflicts	Criteria_multSubmitter	NA	Dislocation, sprain and strain of joints and ligaments of lumbar spine and pelvis	0.00152	2.7997	0.8829	Dystonia	0.002345	39.572	13.006
ADCY1	rs76737937	7:45713819:G:A	7	45713819	G	A	7:45753418	0.972328	0.004651758	1709	16	1693	missense_variant	recessive	Benign	(likely)Benign	criteria provided, multiple submitters, no conflicts	Criteria_multSubmitter	NA	Other maternal diseases classifiable elsewhere but complicating pregnancy, childbirth and the puerperium	0.000235	0.7052	0.1917	Abnormal findings in secretions and smears from cervix uteri vagina vulva	0.00017	7.643	2.033
TNS3	rs41280696	7:47291996:G:A	7	47291996	G	A	7:47331594	0.94682	0.008176642	3004	28	2976	missense_variant	unknown	Benign	(likely)Benign	criteria provided, single submitter	Criteria_oneSubmitter	NA	Spondyloarthritis	0.000839	0.5834	0.1747	Haemorrhage from respiratory passages	0.0004218	5.575	1.581
TNS3	rs188962919	7:47303115:G:C	7	47303115	G	C	7:47342713	0.986528	0.014445219	5307	122	5185	missense_variant	unknown	Benign	(likely)Benign	criteria provided, single submitter	Criteria_oneSubmitter	NA	Diseases of the respiratory system	6.15e-05	-0.114	0.0285	Asthma and opportunit respiratory infection	0.0001253	9.381	2.446
TNS3	rs143025033	7:47396838:C:G	7	47396838	C	G	7:47436435	0.883584	0.003021329	1110	6	1104	missense_variant	unknown	Likely benign	(likely)Benign	criteria provided, single submitter	Criteria_oneSubmitter	NA	Disorders of porphyrin and bilirubin metabolism	0.000229	6.8947	1.8712	Wet age-related macular degeneration	0.0008491	102.625	30.76
PKD1L1	rs148356236	7:47792779:A:G	7	47792779	A	G	7:47832377	0.994631	0.018016375	6619	108	6511	missense_variant	recessive	Benign	(likely)Benign	criteria provided, single submitter	Criteria_oneSubmitter	NA	Optic neuritis	0.000462	0.9304	0.2657	NA	0.0007589	-0.536	0.159
PKD1L1	rs116988549	7:47840546:C:T	7	47840546	C	T	7:47880144	0.984353	0.002544993	935	4	931	missense_variant	recessive	Likely benign	(likely)Benign	criteria provided, single submitter	Criteria_oneSubmitter	NA	Other diseases of pancreas	0.000705	2.5309	0.747	Hypertension, essential	0.006547	2.265	0.833
PKD1L1	rs146605392	7:47846924:C:T	7	47846924	C	T	7:47886522	0.998706	0.002809019	1032	12	1020	missense_variant	recessive	Likely benign	(likely)Benign	criteria provided, single submitter	Criteria_oneSubmitter	NA	Abnormal findings on diagnostic imaging of lung	0.000446	0.7236	0.2061	Portal vein thrombosis	0.0007242	106.466	31.497
PKD1L1	rs147417448	7:47854920:T:A	7	47854920	T	A	7:47894518	0.996255	0.002877067	1057	4	1053	missense_variant	recessive	Likely benign	(likely)Benign	criteria provided, single submitter	Criteria_oneSubmitter	NA	Crohn's disease of small interstine	0.000285	2.2179	0.6113	Coronary atherosclerosis	0	3.895	0
PKD1L1	rs79519739	7:47866471:C:T	7	47866471	C	T	7:47906069	0.974481	0.010547432	3875	60	3815	missense_variant	recessive	Benign	(likely)Benign	criteria provided, single submitter	Criteria_oneSubmitter	NA	Atypical mycobacterium lung infection	0.000753	2.8426	0.8436	Dorsopathies	3.207e-06	1.21	0.26
PKD1L1	rs141646493	7:47885922:C:T	7	47885922	C	T	7:47925520	0.974469	0.001978834	727	0	727	missense_variant	recessive	Benign	(likely)Benign	criteria provided, single submitter	Criteria_oneSubmitter	NA	Oher enthesopathy of foot (+metatarsalgia)	0.00196	1.7076	0.5516	NA	NA	NA	NA
PKD1L1	rs76044743	7:47885937:G:A	7	47885937	G	A	7:47925535	0.985953	0.007286574	2677	30	2647	missense_variant	recessive	Benign	(likely)Benign	criteria provided, single submitter	Criteria_oneSubmitter	NA	Other specified and unspecified strabismus	0.000566	3.4984	1.0147	Urethral stricture	0.0005381	13.4	3.872
PKD1L1	rs146750610	7:47915452:A:G	7	47915452	A	G	7:47955049	0.991369	0.007449889	2737	32	2705	missense_variant	recessive	Benign	(likely)Benign	criteria provided, single submitter	Criteria_oneSubmitter	NA	Other specified and unspecified strabismus	0.000654	3.4003	0.9977	Urethral stricture	0.0005409	13.373	3.865
PKD1L1	rs145088541	7:47929356:C:T	7	47929356	C	T	7:47968953	0.977164	0.010030268	3685	58	3627	missense_variant	recessive	Benign	(likely)Benign	criteria provided, single submitter	Criteria_oneSubmitter	NA	Other benign neoplasms of connective and other soft tissue (other cancers excluded from controls)	0.00069	-0.7499	0.221	NA	0.000111	-4.889	1.265
PKD1L1	rs142896494	7:47931110:G:A	7	47931110	G	A	7:47970707	0.972277	0.001818241	668	2	666	missense_variant	recessive	Likely benign	(likely)Benign	criteria provided, single submitter	Criteria_oneSubmitter	NA	Acute mastoiditis	0.000177	10.1787	2.7141	NA	NA	NA	NA
ABCA13	rs200327749	7:48272603:G:C	7	48272603	G	C	7:48312200	0.878985	0.000792078	291	2	289	missense_variant	unknown	Benign	(likely)Benign	criteria provided, single submitter	Criteria_oneSubmitter	NA	Type 1 diabetes, wide definition	4.46e-05	1.9968	0.4891	NA	NA	NA	NA
ABCA13	rs181907450	7:48273126:T:G	7	48273126	T	G	7:48312723	0.989806	0.003040382	1117	0	1117	missense_variant	unknown	Likely benign	(likely)Benign	criteria provided, single submitter	Criteria_oneSubmitter	NA	Asthma and opportunit respiratory infection	0.000357	2.9372	0.8228	NA	NA	NA	NA
ABCA13	rs142391487	7:48274554:C:G	7	48274554	C	G	7:48314151	0.950192	0.001897177	697	0	697	missense_variant	unknown	Benign	(likely)Benign	criteria provided, single submitter	Criteria_oneSubmitter	NA	DVT of lower extremities	0.000572	1.0245	0.2974	NA	NA	NA	NA
ABCA13	rs78147863	7:48372190:A:C	7	48372190	A	C	7:48411787	0.959332	0.001445338	531	0	531	missense_variant	unknown	Benign	(likely)Benign	criteria provided, single submitter	Criteria_oneSubmitter	NA	Acute renal failure	0.000946	1.7493	0.5291	NA	NA	NA	NA
ABCA13	rs73697164	7:48391932:C:T	7	48391932	C	T	7:48431529	0.982407	0.000204144	75	2	73	missense_variant	unknown	Benign	(likely)Benign	criteria provided, single submitter	Criteria_oneSubmitter	NA	Paralytic ileus	0.00251	13.8774	4.5927	NA	NA	NA	NA
ABCA13	rs73694618	7:48410657:C:T	7	48410657	C	T	7:48450254	0.950428	0.000215032	79	2	77	missense_variant	unknown	Benign	(likely)Benign	criteria provided, single submitter	Criteria_oneSubmitter	NA	Paralytic ileus	0.00279	13.2171	4.42	NA	NA	NA	NA
ABCA13	rs78634768	7:48507915:C:A	7	48507915	C	A	7:48547511	0.983186	0.014328176	5264	74	5190	missense_variant	unknown	Benign	(likely)Benign	criteria provided, single submitter	Criteria_oneSubmitter	NA	Finngen Rheumatological endpoints	1.15e-05	0.1736	0.0396	Gluteal tendinitis	0.0002608	18.705	5.123
ABCA13	rs75519473	7:48587169:A:G	7	48587169	A	G	7:48626765	0.984421	0.000944506	347	0	347	missense_variant	unknown	Likely benign	(likely)Benign	criteria provided, single submitter	Criteria_oneSubmitter	NA	Endometriosis	0.000153	1.19	0.3144	NA	NA	NA	NA
ZPBP	rs202231065	7:50093145:C:G	7	50093145	C	G	7:50132741	0.900964	0.002558603	940	4	936	missense_variant	unknown	Benign	(likely)Benign	criteria provided, single submitter	Criteria_oneSubmitter	NA	Counselling related to sexual attitude, behaviour and orientation	5.98e-05	9.203	2.2929	Arthropod-borne viral fevers and viral haemorrhagic fevers	0.001396	50.687	15.862
DDC	rs11575542	7:50463289:C:T	7	50463289	C	T	7:50530987	0.99315	0.010256187	3768	38	3730	missense_variant	recessive	Likely benign	(likely)Benign	criteria provided, single submitter	Criteria_oneSubmitter	Deficiency of aromatic-L-amino-acid decarboxylase	Ulcer of vagina/vulva	1.35e-05	3.13	0.7192	Ulcer of vagina/vulva	0.003492	29.289	10.028
DDC	rs11575377	7:50504057:C:A	7	50504057	C	A	7:50571755	0.983056	0.007196751	2644	26	2618	missense_variant	recessive	Benign	(likely)Benign	criteria provided, single submitter	Criteria_oneSubmitter	NA	Toxic effect of carbon monoxide	0.000102	3.1837	0.8195	Other diseases of oesophagus	0.001058	9.936	3.034
DDC	rs6263	7:50528202:T:C	7	50528202	T	C	7:50595900	0.99759	0.056820038	20875	1332	19543	missense_variant	recessive	Likely benign	(likely)Benign	criteria provided, single submitter	Criteria_oneSubmitter	Deficiency of aromatic-L-amino-acid decarboxylase	Dislocation, sprain and strain of joints and ligaments of knee	7.74e-05	-0.1273	0.0322	Benign lipomatous neoplasm of skin and subcutaneous tissue of head, face and neck (other cancers excluded from controls)	0.0008068	1.226	0.366
COBL	rs61739178	7:51029558:G:A	7	51029558	G	A	7:51097255	0.969613	0.005794963	2129	16	2113	missense_variant	unknown	Benign	(likely)Benign	criteria provided, single submitter	Criteria_oneSubmitter	NA	Open wound of shoulder and upper arm	0.00038	3.2753	0.9217	Subjective visual disturbances	0.0006818	11.681	3.439
EGFR	rs2227983	7:55161562:G:A	7	55161562	G	A	7:55229255	0.999419	0.313608501	115216	35884	79332	missense_variant	both	Benign/Likely benign	(likely)Benign	criteria provided, multiple submitters, no conflicts	Criteria_multSubmitter	NA	Disorder of external ear, unspecified	0.000321	0.3466	0.0963	Carcinoma in situ of skin of other and unspecified parts of face (other cancers excluded from controls)	1.159e-05	0.342	0.078
Sep-14	rs185819537	7:55844652:T:C	7	55844652	T	C	7:55912345	0.986471	0.000704977	259	2	257	missense_variant	unknown	Uncertain significance	VUS	criteria provided, single submitter	Criteria_oneSubmitter	NA	Other disorders starting during childhood or adolecense (more controls excluded)	0.000622	6.7279	1.9661	NA	NA	NA	NA
PSPH	rs147304638	7:56015138:G:A	7	56015138	G	A	7:56082831	0.995938	0.001483445	545	2	543	missense_variant	recessive	Conflicting interpretations of pathogenicity	VUS	criteria provided, conflicting interpretations	Criteria_multSubmitter	NA	Juvenile rheuma	0.0022	4.8806	1.5938	NA	NA	NA	NA
CHCHD2	rs142444896	7:56106409:G:A	7	56106409	G	A	7:56174102	0.995411	0.077395016	28434	2394	26040	missense_variant	dominant	Benign	(likely)Benign	criteria provided, single submitter	Criteria_oneSubmitter	NA	Valvular operations	2.57e-06	0.0913	0.0194	Right bundle-branch block	0.0003957	1.601	0.452
ZNF727	rs199542879	7:64078166:T:C	7	64078166	T	C	7:63538544	0.89643	0.002566769	943	2	941	missense_variant	unknown	Benign	(likely)Benign	criteria provided, single submitter	Criteria_oneSubmitter	NA	Perforation of tympanic membrane	0.000645	1.6216	0.4753	NA	NA	NA	NA
ZNF107	rs77575429	7:64708051:G:A	7	64708051	G	A	7:64168429	0.923491	0.001069714	393	2	391	missense_variant	unknown	Benign	(likely)Benign	criteria provided, single submitter	Criteria_oneSubmitter	NA	Behavioural disorders (more controls excluded)	1.38e-05	12.4628	2.8666	NA	NA	NA	NA
ZNF107	rs117361085	7:64708115:G:T	7	64708115	G	T	7:64168493	0.981404	0.00080841	297	0	297	missense_variant	unknown	Likely benign	(likely)Benign	criteria provided, single submitter	Criteria_oneSubmitter	NA	Cystic kidney disease	1.65e-06	9.8557	2.0564	NA	NA	NA	NA
ZNF107	rs375319415	7:64708639:G:GA	7	64708639	G	GA	7:64169017	0.974238	0.006747635	2479	10	2469	LC	unknown	Benign	(likely)Benign	criteria provided, single submitter	Criteria_oneSubmitter	NA	Pregnancy, childbirth and the puerperium	0.000608	-0.2129	0.0621	Malnutrition	0.0006557	117.158	34.383
ZNF107	rs4717205	7:64708641:G:GAA	7	64708641	G	GAA	7:64169019	0.97426	0.006747635	2479	10	2469	LC	unknown	Benign	(likely)Benign	criteria provided, single submitter	Criteria_oneSubmitter	NA	Pregnancy, childbirth and the puerperium	0.000608	-0.2129	0.0621	Malnutrition	0.0006557	117.158	34.383
GUSB	rs9530	7:65960907:A:G	7	65960907	A	G	7:65425894	0.999925	0.383921086	141048	53984	87064	missense_variant	recessive	Benign	(likely)Benign	criteria provided, multiple submitters, no conflicts	Criteria_multSubmitter	NA	Examination and observation for other reasons	0.00125	-0.0512	0.0159	Adverse effects, not elsewhere classified	0.0009019	-0.075	0.022
GUSB	rs149606212	7:65979854:C:T	7	65979854	C	T	7:65444841	0.967732	0.00164676	605	0	605	missense_variant	recessive	Uncertain significance, other	VUS	criteria provided, multiple submitters, no conflicts	Criteria_multSubmitter	NA	Pollen allergy	0.000354	1.4816	0.4148	NA	NA	NA	NA
ASL	rs145138923	7:66081825:G:A	7	66081825	G	A	7:65546812	0.936207	0.001061548	390	2	388	missense_variant	recessive	Pathogenic/Likely pathogenic	(likely)Pathogenic	criteria provided, multiple submitters, no conflicts	Criteria_multSubmitter	NA	Oesophageal varices	0.00018	7.012	1.8722	NA	NA	NA	NA
ASL	rs767543051	7:66082925:C:T	7	66082925	C	T	7:65547912	0.856308	0.000623319	229	0	229	missense_variant	recessive	Pathogenic/Likely pathogenic	(likely)Pathogenic	criteria provided, multiple submitters, no conflicts	Criteria_multSubmitter	NA	Behauvioural and emotional disorders with onset usually occuring in childhood and adolescence	3.12e-05	2.798	0.6718	NA	NA	NA	NA
ASL	rs28941473	7:66086751:G:A	7	66086751	G	A	7:65551738	0.984874	0.001099655	404	0	404	missense_variant	recessive	Pathogenic	(likely)Pathogenic	criteria provided, multiple submitters, no conflicts	Criteria_multSubmitter	NA	Contusion of other and unspecified parts of foot	0.000212	5.1923	1.4015	NA	NA	NA	NA
ASL	rs28941472	7:66089114:A:G	7	66089114	A	G	7:65554101	0.856005	0.000508999	187	0	187	missense_variant	recessive	Pathogenic	(likely)Pathogenic	criteria provided, multiple submitters, no conflicts	Criteria_multSubmitter	NA	Carcinoma in situ of cervix uteri (other cancers excluded from controls)	2.53e-05	16.5817	3.9368	NA	NA	NA	NA
KCTD7	rs145238250	7:66638322:G:A	7	66638322	G	A	7:66103309	0.92592	0.000400122	147	0	147	missense_variant	recessive	Conflicting interpretations of pathogenicity	VUS	criteria provided, conflicting interpretations	Criteria_multSubmitter	NA	Family history of malignant neoplasm	0.00155	5.363	1.6941	NA	NA	NA	NA
SBDS	rs79344818	7:66988489:A:G	7	66988489	A	G	7:66453476	0.998291	0.010645421	3911	36	3875	missense_variant	recessive	Benign/Likely benign	(likely)Benign	criteria provided, multiple submitters, no conflicts	Criteria_multSubmitter	Shwachman syndrome;not specified	Osteoporosis	0.000176	0.5598	0.1493	Fracture of lumbar spine and pelvis	0.0002642	7.215	1.978
SBDS	rs113993993	7:66994210:A:G	7	66994210	A	G	7:66459197	0.924324	0.008304572	3051	10	3041	pLoF	recessive	Pathogenic	(likely)Pathogenic	criteria provided, multiple submitters, no conflicts	Criteria_multSubmitter	Agenesis of permanent teeth;Aplastic anemia;Aplastic anemia, susceptibility to;Deeply set eye;Inborn genetic diseases;Microcephaly;Short stature;Shwachman syndrome;Shwachman syndrome;Splenomegaly;not provided;not specified	Thyrotoxicosis, other and/or unspecified	0.00108	0.5789	0.1771	Malignant neoplasm, without specification of site	0.0007321	106.633	31.574
SBDS	rs147652512	7:66995291:C:A	7	66995291	C	A	7:66460278	0.81495	0.000473614	174	0	174	missense_variant	recessive	Likely benign	(likely)Benign	criteria provided, single submitter	Criteria_oneSubmitter	NA	Other headache syndromes	0.000642	1.6265	0.4765	NA	NA	NA	NA
AUTS2	rs149961458	7:70118220:A:G	7	70118220	A	G	7:69583206	0.972801	0.001086045	399	0	399	missense_variant	dominant	Likely benign	(likely)Benign	criteria provided, multiple submitters, no conflicts	Criteria_multSubmitter	NA	Anoxic brain damage	0.00073	10.8523	3.2127	NA	NA	NA	NA
AUTS2	rs150926322	7:70790653:G:T	7	70790653	G	T	7:70255639	0.981674	0.015460494	5680	102	5578	missense_variant	dominant	Likely benign	(likely)Benign	criteria provided, single submitter	Criteria_oneSubmitter	not provided	Colorectal cancer	3.8e-05	0.5014	0.1217	Other nutritional anaemias	0.0001115	29.984	7.76
POM121	rs1107	7:72948424:T:C	7	72948424	T	C	7:72418963	0.982034	0.433057149	159100	69186	89914	missense_variant	unknown	Benign	(likely)Benign	criteria provided, single submitter	Criteria_oneSubmitter	NA	Acute upper respiratory infections	0.00048	-0.0331	0.0095	Respiratory insufficiency	0.001071	-0.148	0.045
POM121	rs17145837	7:72948469:G:C	7	72948469	G	C	7:72419008	0.980864	0.032483369	11934	438	11496	stop_lost	unknown	Benign	(likely)Benign	criteria provided, single submitter	Criteria_oneSubmitter	NA	Pain (limb, back, neck, head abdominally)	2.54e-05	0.0834	0.0198	Toxic effect of alcohol	0.0001001	5.838	1.501
MLXIPL	rs72649012	7:73595675:C:T	7	73595675	C	T	7:73010005	0.997427	0.013889947	5103	88	5015	missense_variant	unknown	Benign	(likely)Benign	criteria provided, single submitter	Criteria_oneSubmitter	NA	Pregnancy, childbirth and the puerperium	0.000442	-0.1446	0.0412	Benign neoplasm: Cranial nerves (other cancers excluded from controls)	0.000502	14.937	4.293
MLXIPL	rs530397056	7:73597271:G:A	7	73597271	G	A	7:73011601	0.852568	0.002098599	771	0	771	missense_variant	unknown	Likely benign	(likely)Benign	criteria provided, single submitter	Criteria_oneSubmitter	NA	Thyroiditis, unspecified	0.000371	5.9836	1.6807	NA	NA	NA	NA
MLXIPL	rs200438567	7:73607324:C:T	7	73607324	C	T	7:73021654	0.930466	0.002226529	818	0	818	missense_variant	unknown	Benign	(likely)Benign	criteria provided, single submitter	Criteria_oneSubmitter	NA	Episodal and paroxysmal disorders	0.000736	-0.3192	0.0946	NA	NA	NA	NA
ELN	rs144223231	7:74035430:C:A	7	74035430	C	A	7:73449760	0.831271	0.000457282	168	0	168	missense_variant	dominant	Likely benign	(likely)Benign	criteria provided, single submitter	Criteria_oneSubmitter	NA	Any gastric operation	0.000398	-0.6303	0.178	NA	NA	NA	NA
ELN	rs41350445	7:74041231:C:T	7	74041231	C	T	7:73455561	0.960951	0.000846516	311	4	307	missense_variant	dominant	Benign/Likely benign	(likely)Benign	criteria provided, multiple submitters, no conflicts	Criteria_multSubmitter	Cutis laxa, autosomal dominant;Supravalvar aortic stenosis;not specified	Mycoses	0.000345	1.8584	0.5192	NA	0.000113	9.745	2.524
ELN	rs140411170	7:74042640:T:C	7	74042640	T	C	7:73456970	0.996201	0.006461833	2374	22	2352	missense_variant	dominant	Benign/Likely benign	(likely)Benign	criteria provided, multiple submitters, no conflicts	Criteria_multSubmitter	Cutis laxa, autosomal dominant;Supravalvar aortic stenosis;not specified	Hypopituitarism	0.000334	1.3621	0.3797	Benign neoplasm: Rectum/anal canal icd-9	0.0007238	113.342	33.529
ELN	rs137953195	7:74042986:G:A	7	74042986	G	A	7:73457316	0.971973	0.001407232	517	2	515	missense_variant	dominant	Conflicting interpretations of pathogenicity	VUS	criteria provided, conflicting interpretations	Criteria_multSubmitter	NA	Gout, strict definition	0.000268	2.2166	0.6081	NA	NA	NA	NA
ELN	rs2071307	7:74056384:G:A	7	74056384	G	A	7:73470714	0.998258	0.360251287	132352	47164	85188	missense_variant	dominant	Benign	(likely)Benign	criteria provided, multiple submitters, no conflicts	Criteria_multSubmitter	NA	Other disorders of eyelid	0.000346	-0.0777	0.0217	Hidradenitis suppurativa	0.0009045	0.297	0.089
ELN	rs782568267	7:74056436:G:A	7	74056436	G	A	7:73470766	0.87273	0.00087918	323	4	319	pLoF	dominant	Uncertain significance	VUS	criteria provided, single submitter	Criteria_oneSubmitter	NA	Diabetic neuropathy	0.000705	3.2298	0.9534	NA	NA	NA	NA
ELN	rs370619098	7:74057387:G:A	7	74057387	G	A	7:73471717	0.934042	0.000498111	183	0	183	missense_variant	dominant	Likely benign	(likely)Benign	criteria provided, multiple submitters, no conflicts	Criteria_multSubmitter	NA	Other disorders of nervous system	0.000837	6.4825	1.9406	NA	NA	NA	NA
ELN	rs17855988	7:74060495:G:C	7	74060495	G	C	7:73474825	0.97594	0.054011018	19843	1148	18695	missense_variant	dominant	Benign	(likely)Benign	criteria provided, multiple submitters, no conflicts	Criteria_multSubmitter	Cutis laxa, autosomal dominant;Supravalvar aortic stenosis;not specified	Inguinal hernia	1.28e-08	-0.1812	0.0319	Other abnormal immunological findings in serum	0.000863	3.255	0.977
ELN	rs150404125	7:74063312:G:A	7	74063312	G	A	7:73477642	0.982193	0.00877002	3222	42	3180	missense_variant	dominant	Benign/Likely benign	(likely)Benign	criteria provided, multiple submitters, no conflicts	Criteria_multSubmitter	Cutis laxa, autosomal dominant;Supravalvar aortic stenosis	CR(E)ST syndrome	3.73e-05	3.3223	0.8057	Viral infections of the central nervous system	0.001039	10.393	3.169
CLIP2	rs61739991	7:74338861:C:T	7	74338861	C	T	7:73753191	0.808068	0.000108877	40	0	40	missense_variant	unknown	Benign	(likely)Benign	criteria provided, single submitter	Criteria_oneSubmitter	NA	Diseases of the eye and adnexa	0.00105	-1.2363	0.3773	NA	NA	NA	NA
GTF2IRD1	rs149209759	7:74557665:A:G	7	74557665	A	G	7:73971995	0.925222	0.000378347	139	2	137	missense_variant	unknown	Likely benign	(likely)Benign	criteria provided, single submitter	Criteria_oneSubmitter	NA	Erosion and ectropion of cervix uteri	0.000296	10.1477	2.804	NA	NA	NA	NA
HIP1	rs117129747	7:75553503:C:T	7	75553503	C	T	7:75182802	0.989142	0.013293847	4884	70	4814	missense_variant	unknown	Benign	(likely)Benign	criteria provided, multiple submitters, no conflicts	Criteria_multSubmitter	not specified	Obsessive-compulsive disorder	2.86e-06	1.1059	0.2363	Vitreous haemorrhage	0.0003331	6.868	1.914
POR	rs201513102	7:75981102:G:C	7	75981102	G	C	7:75610420	0.889947	0.000449116	165	2	163	missense_variant	recessive	Uncertain significance	VUS	criteria provided, multiple submitters, no conflicts	Criteria_multSubmitter	NA	Congenital deformities of hip	0.000142	20.4585	5.3778	NA	NA	NA	NA
POR	rs17853284	7:75981558:C:T	7	75981558	C	T	7:75610876	0.990935	0.002991388	1099	10	1089	missense_variant	recessive	Conflicting interpretations of pathogenicity	VUS	criteria provided, conflicting interpretations	Criteria_multSubmitter	not provided;not specified	Peripheral atherosclerosis	0.000435	0.7567	0.2151	Other prurigo	0.0004417	173.504	49.377
POR	rs1057868	7:75985688:C:T	7	75985688	C	T	7:75615006	0.999785	0.394346032	144878	57940	86938	missense_variant	recessive	Benign/Likely benign	(likely)Benign	criteria provided, multiple submitters, no conflicts	Criteria_multSubmitter	NA	Gonarthrosis	0.000116	0.0508	0.0132	Seropositive rheumatoid arthritis	9.098e-05	0.096	0.025
POR	rs145782750	7:75986234:G:A	7	75986234	G	A	7:75615552	0.99744	0.000884623	325	2	323	missense_variant	recessive	Conflicting interpretations of pathogenicity	VUS	criteria provided, conflicting interpretations	Criteria_multSubmitter	NA	Ankylosing hyperostosis [Forestier]	0.000577	11.9993	3.4859	NA	NA	NA	NA
MDH2	rs6720	7:76048186:C:T	7	76048186	C	T	7:75677504	0.998612	0.408652433	150134	61720	88414	missense_variant	recessive	Benign	(likely)Benign	criteria provided, single submitter	Criteria_oneSubmitter	NA	Gonarthrosis	0.000158	0.0495	0.0131	Type 1 diabetes, strict definition	8.492e-05	0.133	0.034
MDH2	rs111879470	7:76058064:G:A	7	76058064	G	A	7:75687382	0.996484	0.012760351	4688	70	4618	missense_variant	recessive	Benign	(likely)Benign	criteria provided, single submitter	Criteria_oneSubmitter	NA	Inflammatory diseases of the central nervous system	0.000298	0.7625	0.2108	Labour and delivery complicated by fetal stress [distress]	0.0001329	4.735	1.239
HSPB1	rs34957294	7:76303110:A:C	7	76303110	A	C	7:75932427	0.967458	0.003897787	1432	12	1420	missense_variant	dominant	Likely benign	(likely)Benign	criteria provided, single submitter	Criteria_oneSubmitter	NA	Maternal infectious and parasitic diseases classifiable elsewhere but complicating pregnancy, childbirth and the puerperium	0.000144	3.9065	1.0275	Other and unspecified mononeuropathies of lower limb	0.0005706	122.142	35.453
HSPB1	rs28708645	7:76303158:C:A	7	76303158	C	A	7:75932475	0.991493	0.019009875	6984	168	6816	missense_variant	dominant	Benign	(likely)Benign	criteria provided, single submitter	Criteria_oneSubmitter	NA	Other headache syndromes	0.000856	-0.2276	0.0683	Unspecified abortion	6.337e-05	6.611	1.653
ZP3	rs74676082	7:76433481:G:A	7	76433481	G	A	7:76062798	0.991721	0.009322569	3425	38	3387	missense_variant	dominant	Benign	(likely)Benign	criteria provided, single submitter	Criteria_oneSubmitter	NA	Statin medication	0.00075	-0.1706	0.0506	Melanocytic naevi, other sites/unspecified	0.0003976	16.325	4.61
ZP3	rs139729790	7:76433596:C:G	7	76433596	C	G	7:76062913	0.97079	0.006001829	2205	24	2181	missense_variant	dominant	Benign	(likely)Benign	criteria provided, single submitter	Criteria_oneSubmitter	NA	Diabethic neuropathy	4.21e-05	1.2743	0.3111	NA	0.0001817	4.108	1.097
ZP3	rs143649134	7:76441911:A:G	7	76441911	A	G	7:76071228	0.993505	0.073951789	27169	2012	25157	missense_variant	dominant	Benign	(likely)Benign	criteria provided, single submitter	Criteria_oneSubmitter	NA	Benign neoplasm of brain and other parts of central nervous system	0.000382	0.3614	0.1017	Stroke, including SAH	0.0005702	0.26	0.075
MAGI2	rs200068841	7:78160210:C:T	7	78160210	C	T	7:77789527	0.994841	0.000917286	337	0	337	missense_variant	recessive	Uncertain significance	VUS	criteria provided, single submitter	Criteria_oneSubmitter	NA	Haemorrhagic and haematological disorders of fetus and newborn	0.000873	20.7643	6.2381	NA	NA	NA	NA
MAGI2	rs145722885	7:78194930:C:T	7	78194930	C	T	7:77824247	0.81475	0.000187812	69	0	69	missense_variant	recessive	Benign/Likely benign	(likely)Benign	criteria provided, multiple submitters, no conflicts	Criteria_multSubmitter	NA	Varus deformity, not elsewhere classified	8.76e-05	60.4134	15.4018	NA	NA	NA	NA
SEMA3C	rs140244551	7:80800781:A:G	7	80800781	A	G	7:80430097	0.896083	0.002705586	994	4	990	missense_variant	unknown	Likely benign	(likely)Benign	criteria provided, single submitter	Criteria_oneSubmitter	NA	Osteoporosis	0.000386	1.1283	0.3179	Hernia of abodminal wall	1.183e-06	12.114	2.493
HGF	rs5745687	7:81729735:C:T	7	81729735	C	T	7:81359051	0.994515	0.041220726	15144	622	14522	missense_variant	recessive	Benign/Likely benign	(likely)Benign	criteria provided, multiple submitters, no conflicts	Criteria_multSubmitter	Nonsyndromic Hearing Loss, Mixed;not specified	Other meningitis	0.000359	1.1542	0.3234	NA	0.0004758	-0.224	0.064
HGF	rs150267054	7:81762824:G:A	7	81762824	G	A	7:81392140	0.992413	0.001820963	669	2	667	missense_variant	recessive	Conflicting interpretations of pathogenicity	VUS	criteria provided, conflicting interpretations	Criteria_multSubmitter	NA	Enthesopathies of lower limb, excluding foot	0.00128	1.122	0.3484	NA	NA	NA	NA
CACNA2D1	rs35131433	7:81959300:T:G	7	81959300	T	G	7:81588616	0.969593	0.001657648	609	2	607	missense_variant	unknown	Benign/Likely benign	(likely)Benign	criteria provided, multiple submitters, no conflicts	Criteria_multSubmitter	NA	Benign neoplasms	0.000197	0.387	0.104	NA	NA	NA	NA
CACNA2D1	rs78086631	7:81971792:C:T	7	81971792	C	T	7:81601108	0.99423	0.003552103	1305	4	1301	missense_variant	unknown	Likely benign	(likely)Benign	criteria provided, multiple submitters, no conflicts	Criteria_multSubmitter	Brugada syndrome;Cardiovascular phenotype;not specified	Volume depletion	0.00157	1.533	0.4849	Combined immunodeficiencies	0.0001835	370.099	98.939
PCLO	rs200530952	7:82950997:A:T	7	82950997	A	T	7:82580313	0.954898	0.004066545	1494	32	1462	missense_variant	recessive	Likely benign	(likely)Benign	criteria provided, single submitter	Criteria_oneSubmitter	NA	Idiopathic thrombocytopenic purpura	0.000213	2.8208	0.7618	Helminthiases	0.0014	59.857	18.737
PCLO	rs61995911	7:82955258:G:T	7	82955258	G	T	7:82584574	0.979231	0.002106765	774	2	772	missense_variant	recessive	Likely benign	(likely)Benign	criteria provided, single submitter	Criteria_oneSubmitter	NA	Spermatocele	0.000188	2.3414	0.627	NA	NA	NA	NA
PCLO	rs61730164	7:83135077:C:T	7	83135077	C	T	7:82764393	0.985884	0.038520583	14152	602	13550	missense_variant	recessive	Benign	(likely)Benign	criteria provided, single submitter	Criteria_oneSubmitter	NA	Cardiomyopathy	0.000288	-0.2951	0.0814	Beningn neoplasm: Meninges, unspecified	0.0005711	5.947	1.726
PCLO	rs200359990	7:83135484:G:A	7	83135484	G	A	7:82764800	0.991434	0.001622263	596	2	594	missense_variant	recessive	Benign/Likely benign	(likely)Benign	criteria provided, multiple submitters, no conflicts	Criteria_multSubmitter	NA	Muscle strain	0.000719	5.0412	1.4904	NA	NA	NA	NA
PCLO	rs200099938	7:83155424:C:T	7	83155424	C	T	7:82784740	0.971066	0.000506277	186	0	186	missense_variant	recessive	Uncertain significance	VUS	criteria provided, single submitter	Criteria_oneSubmitter	NA	Abnormalities of forces of labour	2.34e-05	5.135	1.2142	NA	NA	NA	NA
PCLO	rs762371134	7:83155515:T:TGTG	7	83155515	T	TGTG	7:82784831	0.984861	0.012382005	4549	72	4477	inframe_indel	recessive	Benign	(likely)Benign	criteria provided, single submitter	Criteria_oneSubmitter	NA	Open wound of wrist and hand	0.000535	0.3138	0.0906	Senile cataract	0.0003143	1.111	0.308
PCLO	rs61744447	7:83155698:G:C	7	83155698	G	C	7:82785014	0.998577	0.033721842	12389	450	11939	missense_variant	recessive	Benign	(likely)Benign	criteria provided, single submitter	Criteria_oneSubmitter	NA	Primary open-angle glaucoma	4.03e-05	0.2977	0.0725	Diabetes insipidus	0.0001226	10.017	2.608
PCLO	rs112144434	7:83155955:G:A	7	83155955	G	A	7:82785271	0.99238	0.001624985	597	4	593	missense_variant	recessive	Conflicting interpretations of pathogenicity	VUS	criteria provided, conflicting interpretations	Criteria_multSubmitter	NA	Type 1 diabetes with neurological complications	0.000189	4.3271	1.1591	ILD, hospital admissions 3, with pneumonia sepsis	0.001096	74.482	22.815
PCLO	rs61738783	7:83155988:G:A	7	83155988	G	A	7:82785304	0.986722	0.048025521	17644	814	16830	missense_variant	recessive	Benign	(likely)Benign	criteria provided, single submitter	Criteria_oneSubmitter	not specified	Papulosquamous disorders	0.00179	-0.1556	0.0498	Dissociative [conversion] disorders	0.0003473	2.264	0.633
SEMA3E	rs142204796	7:83367812:C:A	7	83367812	C	A	7:82997128	0.956783	0.001339184	492	0	492	missense_variant	dominant	Benign	(likely)Benign	criteria provided, multiple submitters, no conflicts	Criteria_multSubmitter	NA	Dysphagia	0.000125	1.7186	0.4481	NA	NA	NA	NA
SEMA3E	rs181129823	7:83400220:C:T	7	83400220	C	T	7:83029536	0.974837	0.002495999	917	2	915	missense_variant	dominant	Likely benign	(likely)Benign	criteria provided, single submitter	Criteria_oneSubmitter	NA	Mesothelioma	0.000785	6.719	2.001	NA	NA	NA	NA
SEMA3E	rs192697566	7:83407172:G:T	7	83407172	G	T	7:83036488	0.996907	0.005117206	1880	18	1862	missense_variant	dominant	Benign	(likely)Benign	criteria provided, single submitter	Criteria_oneSubmitter	NA	Sequelae of injuries, of poisoning and of other consequences of external causes	0.000353	-0.6814	0.1907	Cerebrovascular diseases (FINNGEN)	0.0007918	9.25	2.756
SEMA3E	rs61729612	7:83408415:C:G	7	83408415	C	G	7:83037731	0.99961	0.112513201	41336	4602	36734	missense_variant	dominant	Benign	(likely)Benign	criteria provided, multiple submitters, no conflicts	Criteria_multSubmitter	NA	Diverticular disease of intestine	6.4e-05	0.0969	0.0242	Intestinal infectious diseases	0.0006563	0.124	0.036
SEMA3E	rs145249878	7:83418429:G:A	7	83418429	G	A	7:83047745	0.98463	0.000587934	216	0	216	missense_variant	dominant	Uncertain significance	VUS	criteria provided, single submitter	Criteria_oneSubmitter	NA	Perforation of tympanic membrane	0.000323	3.8956	1.0833	NA	NA	NA	NA
SEMA3A	rs147436181	7:84005396:C:T	7	84005396	C	T	7:83634712	0.969643	0.012379283	4548	80	4468	missense_variant	dominant	Benign	(likely)Benign	criteria provided, single submitter	Criteria_oneSubmitter	Hypogonadotropic hypogonadism 16 with or without anosmia;not provided;not specified	Other disorders of male genital organs	4.01e-05	1.5621	0.3804	Manic episode	0.001383	5.581	1.745
SEMA3D	rs117730916	7:85006867:G:T	7	85006867	G	T	7:84636183	0.979746	0.001162259	427	2	425	missense_variant	unknown	Likely benign	(likely)Benign	criteria provided, single submitter	Criteria_oneSubmitter	NA	Immunodeficiencies	0.000434	3.9134	1.1122	NA	NA	NA	NA
SEMA3D	rs141893504	7:85022533:G:T	7	85022533	G	T	7:84651849	0.944613	0.003222751	1184	4	1180	missense_variant	unknown	Conflicting interpretations of pathogenicity	Conflicting	criteria provided, conflicting interpretations	Criteria_multSubmitter	Hirschsprung disease	Melanocytic naevi of lower limb, including hip	1e-04	3.3817	0.8693	Other coagulation defects	0.001176	73.257	22.579
ABCB4	rs139042803	7:87406478:T:C	7	87406478	T	C	7:87035794	0.99296	0.000925452	340	0	340	missense_variant	both	Uncertain significance	VUS	criteria provided, single submitter	Criteria_oneSubmitter	NA	Other symptoms and signs involving the digestive system and abdomen	5.99e-05	2.5377	0.6323	NA	NA	NA	NA
ABCB4	rs2230028	7:87426860:T:C	7	87426860	T	C	7:87056176	0.999743	0.074496173	27369	2112	25257	missense_variant	both	Benign	(likely)Benign	criteria provided, multiple submitters, no conflicts	Criteria_multSubmitter	Familial Intrahepatic Cholestasis;Progressive familial intrahepatic cholestasis 3;Progressive intrahepatic cholestasis;not specified	Alcohol abuse, main dg (more controls excluded)	0.000247	0.2518	0.0687	Palmar fascial fibromatosis [Dupuytren]	1.829e-05	0.698	0.163
ABCB4	rs45575636	7:87431528:C:T	7	87431528	C	T	7:87060844	0.995464	0.001812797	666	0	666	missense_variant	both	Conflicting interpretations of pathogenicity	Conflicting	criteria provided, conflicting interpretations	Criteria_multSubmitter	NA	Other puerperal infections	0.000769	2.7891	0.8292	NA	NA	NA	NA
ABCB4	rs58238559	7:87452957:T:C	7	87452957	T	C	7:87082273	0.994405	0.032292835	11864	428	11436	missense_variant	both	Benign/Likely benign	(likely)Benign	criteria provided, multiple submitters, no conflicts	Criteria_multSubmitter	Cholecystitis;not provided;not specified	Special screening examination for infectious and parasitic diseases	0.000634	-0.2116	0.0619	Other acquired deformities of musculoskeletal system and connective tissue	0.000577	2.809	0.816
ABCB1	rs55852620	7:87509444:T:G	7	87509444	T	G	7:87138760	0.995656	0.04293009	15772	666	15106	missense_variant	unknown	Benign	(likely)Benign	criteria provided, single submitter	Criteria_oneSubmitter	NA	Disorders of brain, other and unspecified	0.000219	1.3764	0.3724	Combined immunodeficiencies	0.0007963	5.329	1.589
ABCB1	rs2032582	7:87531302:A:C	7	87531302	A	C	7:87160618	0.992107	0.481520899	176905	85118	91787	missense_variant	unknown	drug response	drug response	reviewed by expert panel	Criteria_multSubmitter	NA	Loose body in joint	5.67e-05	0.3477	0.0864	Personality and behavioural disorders due to brain disease, damage and dysfunction	0.0001977	0.333	0.09
ABCB1	rs2032582	7:87531302:A:T	7	87531302	A	T	7:87160618	0.997846	0.035188956	12928	520	12408	missense_variant	unknown	Benign	(likely)Benign	criteria provided, single submitter	Criteria_oneSubmitter	Inflammatory bowel disease 13;not specified;ondansetron response - Efficacy;simvastatin response - Efficacy	Subjective visual disturbances	5.96e-05	-0.326	0.0812	Ulcerative ileocolitis	7.496e-05	3.18	0.803
ABCB1	rs2229109	7:87550493:C:T	7	87550493	C	T	7:87179809	0.994225	0.018958159	6965	152	6813	missense_variant	unknown	Benign	(likely)Benign	criteria provided, multiple submitters, no conflicts	Criteria_multSubmitter	not specified	Dislocation, sprain and strain of joints and ligaments of knee	0.00149	-0.1741	0.0548	Psoriasis vulgaris	0.00146	2.037	0.64
DBF4	rs138055219	7:87907714:A:G	7	87907714	A	G	7:87537029	0.989836	0.020272845	7448	188	7260	missense_variant	unknown	Benign	(likely)Benign	criteria provided, single submitter	Criteria_oneSubmitter	NA	Disorders of oesophagus in diseases classified elsewhere	0.000528	1.4736	0.4251	Erythema multiforme	0.00195	7.741	2.499
DBF4	rs61747462	7:87907873:A:G	7	87907873	A	G	7:87537188	0.922399	0.002844404	1045	2	1043	missense_variant	unknown	Benign	(likely)Benign	criteria provided, single submitter	Criteria_oneSubmitter	NA	Lower back pain or/and sciatica	0.00022	-0.4403	0.1192	NA	NA	NA	NA
STEAP4	rs73205916	7:88282672:C:A	7	88282672	C	A	7:87911987	0.996902	0.00552005	2028	16	2012	missense_variant	unknown	Benign	(likely)Benign	criteria provided, single submitter	Criteria_oneSubmitter	NA	Degeneration of macula and posterior pole	0.00161	0.4625	0.1467	Chrondropathies	0.00031	17.212	4.772
AKAP9	rs142401936	7:91973742:C:T	7	91973742	C	T	7:91603056	0.993195	0.000827463	304	2	302	missense_variant	dominant	Benign/Likely benign	(likely)Benign	criteria provided, multiple submitters, no conflicts	Criteria_multSubmitter	NA	Volume depletion	0.000142	4.5782	1.2032	NA	NA	NA	NA
AKAP9	rs35669569	7:91973801:C:T	7	91973801	C	T	7:91603115	0.987481	0.01328296	4880	40	4840	missense_variant	dominant	Benign/Likely benign	(likely)Benign	criteria provided, multiple submitters, no conflicts	Criteria_multSubmitter	Cardiovascular phenotype;Long QT syndrome;Long QT syndrome 11;Romano-Ward syndrome;not specified	Other abnormal products of conception	0.000604	-0.3297	0.0961	Malignant neoplasm of rectum	0.0007424	11.629	3.447
AKAP9	rs144888041	7:91992989:G:C	7	91992989	G	C	7:91622303	0.98464	0.000805688	296	2	294	missense_variant	dominant	Conflicting interpretations of pathogenicity	VUS	criteria provided, conflicting interpretations	Criteria_multSubmitter	NA	Fracture of neck	0.00194	5.0045	1.6146	NA	NA	NA	NA
AKAP9	rs138161478	7:92001016:G:A	7	92001016	G	A	7:91630330	0.977758	0.000631485	232	0	232	missense_variant	dominant	Likely benign	(likely)Benign	criteria provided, multiple submitters, no conflicts	Criteria_multSubmitter	NA	Unspecified diabetes without complications	0.00155	4.0598	1.2824	NA	NA	NA	NA
AKAP9	rs6964587	7:92001306:G:T	7	92001306	G	T	7:91630620	0.999779	0.381757161	140253	53708	86545	missense_variant	dominant	Benign/Likely benign	(likely)Benign	criteria provided, multiple submitters, no conflicts	Criteria_multSubmitter	NA	Endometriosis	0.00113	-0.0651	0.02	NA	0.001497	0.272	0.086
AKAP9	rs61757557	7:92002498:T:C	7	92002498	T	C	7:91631812	0.982843	0.003767134	1384	8	1376	missense_variant	dominant	Conflicting interpretations of pathogenicity	VUS	criteria provided, conflicting interpretations	Criteria_multSubmitter	Cardiovascular phenotype;Long QT syndrome;Romano-Ward syndrome;not provided	Superficial injury of neck	0.00145	3.3713	1.0584	Dislocation, sprain and strain of joints and ligaments of elbow	0.002135	43.161	14.055
AKAP9	rs146797353	7:92017092:G:A	7	92017092	G	A	7:91646406	0.980948	0.002408897	885	4	881	missense_variant	dominant	Benign/Likely benign	(likely)Benign	criteria provided, multiple submitters, no conflicts	Criteria_multSubmitter	Cardiovascular phenotype;Long QT syndrome;Romano-Ward syndrome;not specified	Other disorders of pigmentation	0.00063	2.9243	0.8555	All influenza (not pneumonia)	0.001421	45.907	14.39
AKAP9	rs10644111	7:92022864:A:AAAC	7	92022864	A	AAAC	7:91652178	0.999745	0.381667338	140220	53702	86518	inframe_indel	dominant	Benign/Likely benign	(likely)Benign	criteria provided, multiple submitters, no conflicts	Criteria_multSubmitter	NA	Endometriosis	0.00117	-0.0649	0.02	NA	0.001491	0.272	0.086
AKAP9	rs150016098	7:92045091:T:C	7	92045091	T	C	7:91674405	0.997658	0.00100711	370	8	362	missense_variant	dominant	Conflicting interpretations of pathogenicity	VUS	criteria provided, conflicting interpretations	Criteria_multSubmitter	Cardiovascular phenotype;Long QT syndrome;Long QT syndrome 11;not provided;not specified	Examination and observation for other reasons	0.000112	1.008	0.2609	Sleep disorders (combined)	0.003348	4.251	1.449
AKAP9	rs76177450	7:92070953:T:C	7	92070953	T	C	7:91700267	0.99116	0.00821747	3019	46	2973	missense_variant	dominant	Benign/Likely benign	(likely)Benign	criteria provided, multiple submitters, no conflicts	Criteria_multSubmitter	Cardiovascular phenotype;Long QT syndrome;Long QT syndrome 11;not provided	Benign neoplasm: Duodenum	0.00133	1.8163	0.5658	Other noninfective disordersof lymphatic vessels and lymph nodes	0.0001957	22.328	5.995
AKAP9	rs35759833	7:92079584:A:G	7	92079584	A	G	7:91708898	0.997241	0.16145873	59318	9532	49786	missense_variant	dominant	Benign/Likely benign	(likely)Benign	criteria provided, multiple submitters, no conflicts	Criteria_multSubmitter	NA	Malignant neoplasm of other connective and soft tissue	0.000383	-0.4739	0.1334	Circumscribed brain atrophy	0.00153	0.819	0.259
AKAP9	rs144875383	7:92083295:A:C	7	92083295	A	C	7:91712609	0.997485	0.00107788	396	2	394	missense_variant	dominant	Conflicting interpretations of pathogenicity	VUS	criteria provided, conflicting interpretations	Criteria_multSubmitter	NA	Spinal stenosis	0.000173	1.1944	0.3181	NA	NA	NA	NA
AKAP9	rs6960867	7:92083384:A:G	7	92083384	A	G	7:91712698	0.999092	0.381694557	140230	53656	86574	missense_variant	dominant	Benign/Likely benign	(likely)Benign	criteria provided, multiple submitters, no conflicts	Criteria_multSubmitter	NA	Endometriosis	0.00147	-0.0636	0.02	Other other unspecified disorders of the circulatory system	0.001931	0.24	0.077
AKAP9	rs1063242	7:92085597:C:T	7	92085597	C	T	7:91714911	0.953446	0.008290962	3046	28	3018	missense_variant	dominant	Benign/Likely benign	(likely)Benign	criteria provided, multiple submitters, no conflicts	Criteria_multSubmitter	NA	Seropositive rheumatoid arthritis, strict definition	0.000333	-1.105	0.308	Seropositive rheumatoid arthritis, strict definition	0.0002801	-0.565	0.155
AKAP9	rs61757663	7:92097213:G:C	7	92097213	G	C	7:91726527	0.988773	0.000759415	279	0	279	missense_variant	dominant	Conflicting interpretations of pathogenicity	VUS	criteria provided, conflicting interpretations	Criteria_multSubmitter	NA	Juvenile rheuma	0.000421	7.934	2.2497	NA	NA	NA	NA
AKAP9	rs34327395	7:92099813:A:G	7	92099813	A	G	7:91729127	0.992477	0.001799188	661	0	661	missense_variant	dominant	Benign/Likely benign	(likely)Benign	criteria provided, multiple submitters, no conflicts	Criteria_multSubmitter	NA	Other pleural conditions	0.000323	2.6056	0.7246	NA	NA	NA	NA
AKAP9	rs141856443	7:92102769:G:A	7	92102769	G	A	7:91732083	0.991889	0.004202641	1544	22	1522	missense_variant	dominant	Benign/Likely benign	(likely)Benign	criteria provided, multiple submitters, no conflicts	Criteria_multSubmitter	Cardiovascular phenotype;Long QT syndrome;not provided	Abnormal findings on examination of urine, without diagnosis	0.00253	1.7577	0.582	Guillain-Barre syndrome	0.002264	42.736	13.997
KRIT1	rs41278788	7:92225729:A:C	7	92225729	A	C	7:91855043	0.999378	0.015041319	5526	106	5420	missense_variant	dominant	Benign/Likely benign	(likely)Benign	criteria provided, multiple submitters, no conflicts	Criteria_multSubmitter	Angiokeratoma corporis diffusum with arteriovenous fistulas;Cerebral cavernous malformation;not provided	Presbycusis	0.00013	-0.6946	0.1816	Disorders of ocular muscles, binocular movement, accommodation and refraction	0.0001823	1.787	0.478
GATAD1	rs10281879	7:92447889:G:A	7	92447889	G	A	7:92077203	0.99371	0.129078794	47422	6268	41154	missense_variant	recessive	Benign	(likely)Benign	criteria provided, multiple submitters, no conflicts	Criteria_multSubmitter	NA	Concussion	4.07e-05	-0.0995	0.0242	Other benign neoplasms of uterus (other cancers excluded from controls)	0.001033	0.497	0.151
GATAD1	rs564747350	7:92454670:G:A	7	92454670	G	A	7:92083984	0.987889	0.000789356	290	2	288	missense_variant	recessive	Uncertain significance	VUS	criteria provided, multiple submitters, no conflicts	Criteria_multSubmitter	NA	Poisoning by narcotics and psychodysleptics [hallucinogens]	0.00148	8.3313	2.6214	NA	NA	NA	NA
GATAD1	rs34768413	7:92456449:C:T	7	92456449	C	T	7:92085763	0.99081	0.014483326	5321	78	5243	missense_variant	recessive	Benign	(likely)Benign	criteria provided, multiple submitters, no conflicts	Criteria_multSubmitter	Cardiomyopathy, dilated, 2b;not specified	Soft tissue disorders	0.000463	0.1282	0.0366	Other noninfective disordersof lymphatic vessels and lymph nodes	0.0004502	15.498	4.417
PEX1	rs139054881	7:92487499:A:T	7	92487499	A	T	7:92116813	0.972885	0.018027263	6623	132	6491	missense_variant	recessive	Benign/Likely benign	(likely)Benign	criteria provided, multiple submitters, no conflicts	Criteria_multSubmitter	not specified	Pneumonitis due to solids and liquids	7.82e-05	0.8605	0.2178	Schizoid personality disorder	0.002075	6.62	2.15
PEX1	rs35996821	7:92503179:T:C	7	92503179	T	C	7:92132493	0.997589	0.022474877	8257	236	8021	missense_variant	recessive	Benign/Likely benign	(likely)Benign	criteria provided, multiple submitters, no conflicts	Criteria_multSubmitter	Zellweger syndrome;not specified	Lesion of radial nerve	0.000105	0.9636	0.2484	Lesion of radial nerve	4.724e-05	7.159	1.759
PEX1	rs200857848	7:92513939:T:C	7	92513939	T	C	7:92143253	0.90292	0.001932562	710	2	708	missense_variant	recessive	Benign	(likely)Benign	criteria provided, single submitter	Criteria_oneSubmitter	NA	Inflammation of lacrimal passages (chronic)	0.00168	4.5093	1.4353	NA	NA	NA	NA
PEX1	rs138758170	7:92517430:G:A	7	92517430	G	A	7:92146744	0.991704	0.005171644	1900	20	1880	missense_variant	recessive	Benign	(likely)Benign	criteria provided, single submitter	Criteria_oneSubmitter	NA	Hepatomegaly and splenomegaly, not elsewhere classified	0.00155	4.1074	1.2975	NA	0.001066	81.127	24.79
CDK6	rs140409009	7:92615172:T:A	7	92615172	T	A	7:92244486	0.98929	0.015193746	5582	94	5488	missense_variant	recessive	Benign	(likely)Benign	criteria provided, multiple submitters, no conflicts	Criteria_multSubmitter	not specified	Other endocrine disorders	6.82e-05	0.984	0.2471	Tinnitus	0.0001216	3.621	0.942
CDK6	rs35654944	7:92774737:C:T	7	92774737	C	T	7:92404051	0.935384	0.000402844	148	0	148	missense_variant	recessive	Conflicting interpretations of pathogenicity	VUS	criteria provided, conflicting interpretations	Criteria_multSubmitter	NA	Other acute skin changes due to ultraviolet radiation	0.0011	9.4035	2.882	NA	NA	NA	NA
SAMD9	rs144380633	7:93101365:A:G	7	93101365	A	G	7:92730678	0.8947	0.004651758	1709	4	1705	missense_variant	both	Benign	(likely)Benign	criteria provided, single submitter	Criteria_oneSubmitter	NA	Other disorders of patella	0.000139	0.8109	0.2129	Benign neoplasm: Connective and other soft tissue, unspecified	6.021e-05	515.383	128.461
SAMD9	rs148724199	7:93101374:C:T	7	93101374	C	T	7:92730687	0.979253	0.008680196	3189	40	3149	missense_variant	both	Likely benign	(likely)Benign	criteria provided, single submitter	Criteria_oneSubmitter	NA	Vascular dementia (subcortical)	7.05e-05	2.6967	0.6785	Ectropion of eyelid	8.874e-05	29.438	7.511
SAMD9	rs34896991	7:93101432:C:T	7	93101432	C	T	7:92730745	0.98813	0.008048711	2957	48	2909	missense_variant	both	Benign	(likely)Benign	criteria provided, single submitter	Criteria_oneSubmitter	NA	Burn and corrosion of shoulder and upper limb, except wrist and hand	0.0021	2.0319	0.6605	Benign neoplasm of brain and other parts of central nervous system (other cancers excluded from controls)	0.0006109	13.25	3.867
SAMD9	rs146087534	7:93103090:T:C	7	93103090	T	C	7:92732403	0.993508	0.002174812	799	8	791	missense_variant	both	Likely benign	(likely)Benign	criteria provided, single submitter	Criteria_oneSubmitter	NA	Other and unspecified follicular disorders	7.16e-05	5.0328	1.2675	Undescended testicle	0.0002631	257.44	70.547
SAMD9	rs147157740	7:93105841:G:A	7	93105841	G	A	7:92735154	0.937791	0.001194922	439	2	437	missense_variant	both	Benign	(likely)Benign	criteria provided, single submitter	Criteria_oneSubmitter	NA	Other infectious diseases	8.98e-05	3.1388	0.8014	NA	NA	NA	NA
SAMD9L	rs139478067	7:93131510:C:T	7	93131510	C	T	7:92760823	0.934049	0.000470892	173	0	173	missense_variant	dominant	Benign	(likely)Benign	criteria provided, single submitter	Criteria_oneSubmitter	NA	Congenital musculoskeletal deformities of head, face, spine and chest	0.000886	22.5791	6.7918	NA	NA	NA	NA
SAMD9L	rs117342581	7:93132944:G:C	7	93132944	G	C	7:92762257	0.977501	0.001075158	395	0	395	missense_variant	dominant	Benign	(likely)Benign	criteria provided, single submitter	Criteria_oneSubmitter	NA	Ulcerative ileocolitis	0.000523	4.2772	1.2331	NA	NA	NA	NA
SAMD9L	rs143593856	7:93134276:C:T	7	93134276	C	T	7:92763589	0.993281	0.006453668	2371	16	2355	missense_variant	dominant	Benign	(likely)Benign	criteria provided, single submitter	Criteria_oneSubmitter	NA	Myocarditis	0.000359	1.3371	0.3747	Death due to cardiac causes	0.0001146	3.294	0.854
SAMD9L	rs150070697	7:93134756:G:A	7	93134756	G	A	7:92764069	0.989745	0.006853789	2518	18	2500	pLoF	dominant	Benign	(likely)Benign	criteria provided, single submitter	Criteria_oneSubmitter	NA	Gonarthrosis, primary, with knee surgery	0.000192	0.4357	0.1168	Benign lipomatous neoplasm of other sites/unspecified	0.0003132	17.277	4.794
CALCR	rs1801197	7:93426441:A:G	7	93426441	A	G	7:93055753	0.99513	0.261266018	95986	25044	70942	missense_variant	dominant	risk factor	risk factor	no assertion criteria provided	no_Criteria	NA	Injuries to the shoulder and upper arm	0.000231	-0.0555	0.0151	Hereditary retinal dystrophy	8.477e-06	0.796	0.179
CALCR	rs142718250	7:93479432:C:T	7	93479432	C	T	7:93108744	0.980045	0.001562381	574	4	570	missense_variant	dominant	Likely benign	(likely)Benign	criteria provided, single submitter	Criteria_oneSubmitter	NA	Other abnormal immunological findings in serum	0.000929	6.4774	1.9563	Arthropathies	0	1.945	0
COL1A2	rs189557655	7:94404580:C:T	7	94404580	C	T	7:94033892	0.879664	0.000988056	363	0	363	missense_variant	both	Conflicting interpretations of pathogenicity	VUS	criteria provided, conflicting interpretations	Criteria_multSubmitter	NA	Burn and corrosion confined to eye and adnexa	0.000979	6.1254	1.8582	NA	NA	NA	NA
COL1A2	rs42524	7:94413927:C:G	7	94413927	C	G	7:94043239	0.998611	0.219051793	80477	17730	62747	missense_variant	both	Benign	(likely)Benign	criteria provided, multiple submitters, no conflicts	Criteria_multSubmitter	NA	Mental disorders, not otherwise specified	0.000119	-0.2116	0.055	Mental disorders, not otherwise specified	1.267e-05	-0.145	0.033
COL1A2	rs34147460	7:94419550:G:A	7	94419550	G	A	7:94048862	0.993751	0.009630146	3538	38	3500	missense_variant	both	Benign	(likely)Benign	criteria provided, multiple submitters, no conflicts	Criteria_multSubmitter	Ehlers-Danlos syndrome, classic type;Osteogenesis imperfecta type I;not specified	Carpal tunnel syndrome	2.63e-06	-0.4093	0.0871	Other diseases of intestine	0.0006896	12.428	3.662
SGCE	rs183951730	7:94597961:C:T	7	94597961	C	T	7:94227273	0.961779	0.002670202	981	2	979	missense_variant	dominant	Benign/Likely benign	(likely)Benign	criteria provided, multiple submitters, no conflicts	Criteria_multSubmitter	NA	Tobacco use	0.00101	3.6772	1.1185	NA	NA	NA	NA
SGCE	rs559235992	7:94597963:C:T	7	94597963	C	T	7:94227275	0.972005	0.028226289	10370	328	10042	missense_variant	dominant	Benign	(likely)Benign	criteria provided, single submitter	Criteria_oneSubmitter	not provided	Manic episode	0.000221	0.778	0.2106	Other and unspecified tonssillitis	0.001008	0.84	0.256
SGCE	rs10247562	7:94597964:T:G	7	94597964	T	G	7:94227276	0.995205	0.216354372	79486	17342	62144	missense_variant	dominant	Benign	(likely)Benign	criteria provided, single submitter	Criteria_oneSubmitter	NA	Persons with potential health hazards related to socioeconomic and psychosocial circumstances	0.000721	-0.0962	0.0285	Thyrotoxicosis with diffuse goitr	0.001351	0.082	0.026
PPP1R9A	rs117573976	7:95284095:T:C	7	95284095	T	C	7:94913407	0.989715	0.005011051	1841	18	1823	missense_variant	unknown	Likely benign	(likely)Benign	criteria provided, single submitter	Criteria_oneSubmitter	NA	Sequelae of injuries of head	0.00069	1.667	0.4912	Other disorders of breast and lactation associated with childbirth	0.0008643	83.669	25.116
PON1	rs662	7:95308134:T:C	7	95308134	T	C	7:94937446	0.999987	0.266230797	97810	26138	71672	missense_variant	unknown	association, risk factor	association	no assertion criteria provided	no_Criteria	NA	Other diseases of blood and blood-forming organs	0.000145	-0.1326	0.0349	Elevated blood glucose level	0.0003094	-0.28	0.078
PON1	rs854560	7:95316772:A:T	7	95316772	A	T	7:94946084	0.999777	0.365575359	134308	49204	85104	missense_variant	unknown	association, risk factor	association	no assertion criteria provided	no_Criteria	NA	Other retinal artery occlusion	0.000619	-0.356	0.104	Other CVD	0.002096	0.11	0.036
PON3	rs139856535	7:95360067:C:T	7	95360067	C	T	7:94989379	0.998277	0.012030877	4420	48	4372	missense_variant	unknown	Benign	(likely)Benign	criteria provided, single submitter	Criteria_oneSubmitter	NA	Other and unspesified noninflammatory disorders of ovary, fallopian tube and broad ligament	0.00119	1.288	0.3974	Recurrent dislocation of patella	0.0005617	13.019	3.774
PON3	rs147006695	7:95394695:G:A	7	95394695	G	A	7:95024007	0.961922	0.001371847	504	2	502	pLoF	unknown	Conflicting interpretations of pathogenicity	VUS	criteria provided, conflicting interpretations	Criteria_multSubmitter	NA	Dissection of aorta	0.000147	5.5722	1.4676	NA	NA	NA	NA
PON2	rs7493	7:95405463:G:C	7	95405463	G	C	7:95034775	0.997952	0.420675145	154551	64916	89635	missense_variant	unknown	Benign	(likely)Benign	no assertion criteria provided	no_Criteria	NA	Respiratory insufficiency	9.11e-05	-0.2363	0.0604	Benign neoplasm of brain and other parts of central nervous system (other cancers excluded from controls)	5.649e-06	0.227	0.05
PON2	rs12026	7:95411704:G:C	7	95411704	G	C	7:95041016	0.997899	0.42008721	154335	64718	89617	missense_variant	unknown	Benign	(likely)Benign	no assertion criteria provided	no_Criteria	NA	Respiratory insufficiency	7.46e-05	-0.2394	0.0604	Benign neoplasm of brain and other parts of central nervous system (other cancers excluded from controls)	8.248e-06	0.223	0.05
PON2	rs17876183	7:95434956:C:T	7	95434956	C	T	7:95064268	0.980162	0.015517654	5701	98	5603	missense_variant	unknown	Benign	(likely)Benign	criteria provided, single submitter	Criteria_oneSubmitter	not provided	Hydronephrosis	0.00207	0.5568	0.1808	Granulomatous disorders of skin and subcutaneous tissue	0.000298	18.553	5.129
PDK4	rs144262262	7:95592889:T:C	7	95592889	T	C	7:95222201	0.926506	0.00072403	266	0	266	missense_variant	unknown	Benign	(likely)Benign	criteria provided, single submitter	Criteria_oneSubmitter	NA	Extrapyramidal and movement disorders	0.000316	1.9715	0.5473	NA	NA	NA	NA
DYNC1I1	rs117676704	7:95813198:C:G	7	95813198	C	G	7:95442510	0.99879	0.038335493	14084	564	13520	missense_variant	unknown	Benign	(likely)Benign	criteria provided, single submitter	Criteria_oneSubmitter	NA	Pathological/recurrent dislocation and subluxation of joint, not elsewhere classified	0.000878	0.3691	0.1109	Oedema, not elsewhere classified	0.0001828	1.083	0.289
SLC25A13	rs769939259	7:96131859:C:T	7	96131859	C	T	7:95761171	0.844892	0.000280358	103	0	103	missense_variant	recessive	Uncertain significance	VUS	criteria provided, single submitter	Criteria_oneSubmitter	NA	Protozoal diseases	0.00111	19.0467	5.8389	NA	NA	NA	NA
ASNS	rs1049674	7:97859257:A:T	7	97859257	A	T	7:97488569	0.984883	0.228200159	83838	19246	64592	missense_variant	recessive	Benign	(likely)Benign	criteria provided, multiple submitters, no conflicts	Criteria_multSubmitter	NA	Systemic sclerosis	0.000624	-0.3885	0.1135	Artificial opening status	0.001522	-0.188	0.059
KPNA7	rs200524486	7:99188377:G:A	7	99188377	G	A	7:98786000	0.977325	0.001137762	418	2	416	missense_variant	unknown	Likely benign	(likely)Benign	criteria provided, single submitter	Criteria_oneSubmitter	NA	Asthma	6.73e-05	-0.8042	0.2018	NA	NA	NA	NA
KPNA7	rs116916633	7:99188469:G:A	7	99188469	G	A	7:98786092	0.951505	0.013462606	4946	78	4868	missense_variant	unknown	Benign	(likely)Benign	criteria provided, single submitter	Criteria_oneSubmitter	NA	Other endocrine disorders	0.000567	0.964	0.2797	Diseases of vocal cords and larynx+other diseases of upper respiratory tract, no elsewhere classified	0.0002424	1.674	0.456
PDAP1	rs146420545	7:99396696:A:G	7	99396696	A	G	7:98994319	0.981514	0.013081538	4806	58	4748	missense_variant	unknown	Benign	(likely)Benign	criteria provided, single submitter	Criteria_oneSubmitter	NA	Diseases of the musculoskeletal system and connective tissue	0.000123	-0.1296	0.0338	Benign neoplasm: Pituitary gland, craniopharyngeal duct	0.0001483	17.541	4.624
PTCD1	rs150504114	7:99434936:G:A	7	99434936	G	A	7:99032559	0.841849	0.000770303	283	2	281	missense_variant	unknown	Benign	(likely)Benign	criteria provided, single submitter	Criteria_oneSubmitter	NA	Malignant neoplasm of colon (other cancers excluded from controls)	0.000355	3.2329	0.9052	NA	NA	NA	NA
CYP3A7	rs45580339	7:99722302:A:G	7	99722302	A	G	7:99319925	0.972703	0.01128235	4145	36	4109	missense_variant	unknown	Benign	(likely)Benign	criteria provided, single submitter	Criteria_oneSubmitter	NA	Complications of labour and delivery	0.000319	-0.2171	0.0603	Unspecified abortion	0.001024	10.39	3.164
MCM7	rs149624106	7:100094248:C:G	7	100094248	C	G	7:99691871	0.984496	0.000838351	308	0	308	missense_variant	unknown	Likely benign	(likely)Benign	criteria provided, single submitter	Criteria_oneSubmitter	NA	Carrier of infectious disease	0.000949	9.936	3.0061	NA	NA	NA	NA
AP4M1	rs41280968	7:100105324:G:A	7	100105324	G	A	7:99702947	0.999529	0.132004856	48497	6438	42059	missense_variant	recessive	Benign	(likely)Benign	criteria provided, single submitter	Criteria_oneSubmitter	NA	Hypertensive Heart Disease	0.000617	-0.1391	0.0406	Malignant neoplasm of cervix uteri (other cancers excluded from controls)	0.0002705	0.406	0.112
LRCH4	rs52833865	7:100578739:C:T	7	100578739	C	T	7:100176362	0.956284	0.001418119	521	4	517	missense_variant	unknown	Benign	(likely)Benign	criteria provided, single submitter	Criteria_oneSubmitter	NA	Bacterial, viral and other infectious agents	0.000254	2.6344	0.7202	Other arthrosis	0.0001037	4.332	1.116
PCOLCE	rs61739556	7:100608083:G:C	7	100608083	G	C	7:100205706	0.972527	0.011206136	4117	56	4061	missense_variant	unknown	Benign	(likely)Benign	criteria provided, single submitter	Criteria_oneSubmitter	NA	Disorders of calcium metabolism	9.24e-05	1.3054	0.3339	Any death	0.0003742	1.564	0.44
TFR2	rs144665594	7:100620985:C:T	7	100620985	C	T	7:100218608	0.972932	0.00093634	344	2	342	missense_variant	recessive	Benign	(likely)Benign	criteria provided, single submitter	Criteria_oneSubmitter	NA	Other and unspecified disease of Bartholin gland	0.000505	5.5387	1.5926	NA	NA	NA	NA
TFR2	rs41295942	7:100621008:C:T	7	100621008	C	T	7:100218631	0.959945	0.034758893	12770	506	12264	missense_variant	recessive	Benign/Likely benign	(likely)Benign	criteria provided, multiple submitters, no conflicts	Criteria_multSubmitter	Hereditary hemochromatosis;not specified	Other (seronegative) rheumatoid arthritis, wide	0.0016	-0.2666	0.0845	Malignant neoplasm of cervix uteri (other cancers excluded from controls)	3.75e-06	2.599	0.562
TFR2	rs573769443	7:100627786:T:A	7	100627786	T	A	7:100225409	0.993589	0.001287467	473	2	471	missense_variant	recessive	Uncertain significance	VUS	criteria provided, single submitter	Criteria_oneSubmitter	NA	Obstructed labour due to maternal pelvic abnormality	0.000137	2.4706	0.6478	NA	NA	NA	NA
TFR2	rs139178017	7:100628224:C:T	7	100628224	C	T	7:100225847	0.994909	0.008465165	3110	42	3068	LC	recessive	Conflicting interpretations of pathogenicity	VUS	criteria provided, conflicting interpretations	Criteria_multSubmitter	NA	Acute bronchiolitis	0.000423	1.1771	0.3339	Disorders of the thyroid gland	0.0001486	1.687	0.445
TFR2	rs41303501	7:100629279:C:T	7	100629279	C	T	7:100226902	0.994518	0.004311518	1584	8	1576	missense_variant	recessive	Likely benign	(likely)Benign	criteria provided, multiple submitters, no conflicts	Criteria_multSubmitter	Hemochromatosis type 3;Hemochromatosis, type 1, modifier of;Hereditary hemochromatosis	Obstructed labour due to maternal pelvic abnormality	2e-04	1.18	0.3173	Toxic effect of carbon monoxide	0.0004013	188.906	53.375
TFR2	rs41303495	7:100631032:G:T	7	100631032	G	T	7:100228655	0.971401	0.001497055	550	2	548	missense_variant	recessive	Conflicting interpretations of pathogenicity	VUS	criteria provided, conflicting interpretations	Criteria_multSubmitter	NA	Motor neuron disease	0.000504	7.5013	2.1563	NA	NA	NA	NA
TFR2	rs184812195	7:100631815:C:T	7	100631815	C	T	7:100229438	0.996789	0.007828236	2876	24	2852	missense_variant	recessive	Conflicting interpretations of pathogenicity	VUS	criteria provided, conflicting interpretations	Criteria_multSubmitter	Hereditary hemochromatosis	Fissure and fistula of anal and rectal regions	0.000177	-0.543	0.1448	Diseases of external ear	0.0003376	6.536	1.823
EPO	rs62483572	7:100722010:G:A	7	100722010	G	A	7:100319633	0.991126	0.000895511	329	0	329	missense_variant	both	Likely benign	(likely)Benign	criteria provided, single submitter	Criteria_oneSubmitter	NA	Central retinal artery occlusion	0.00117	9.2255	2.8417	NA	NA	NA	NA
EPHB4	rs35638378	7:100805509:C:A	7	100805509	C	A	7:100403131	0.981905	0.00246878	907	2	905	missense_variant	dominant	Benign	(likely)Benign	criteria provided, single submitter	Criteria_oneSubmitter	NA	Tibial collateral bursitis [Pellegrini-Stieda]	0.000849	6.5651	1.9678	NA	NA	NA	NA
EPHB4	rs147563837	7:100822388:G:A	7	100822388	G	A	7:100420010	0.880688	0.001698477	624	0	624	missense_variant	dominant	Likely benign	(likely)Benign	criteria provided, single submitter	Criteria_oneSubmitter	NA	Cervical disc disorders	0.00101	0.8601	0.2617	NA	NA	NA	NA
ACHE	rs1799805	7:100893176:G:T	7	100893176	G	T	7:100490797	0.999818	0.029543698	10854	338	10516	missense_variant	unknown	Benign	(likely)Benign	no assertion criteria provided	no_Criteria	YT BLOOD GROUP POLYMORPHISM	Melanocytic naevi of other and unspecified parts of face	0.00036	0.6121	0.1716	NA	0.002855	6.53	2.189
SERPINE1	rs6092	7:101128436:G:A	7	101128436	G	A	7:100771717	0.9888	0.077732533	28558	2206	26352	missense_variant	both	Likely benign	(likely)Benign	criteria provided, single submitter	Criteria_oneSubmitter	Plasminogen activator inhibitor type 1 deficiency	Open wound of wrist and hand	0.0017	0.116	0.037	Inflammation of lacrimal passages (acute and unspecified)	0.001601	2.031	0.644
SERPINE1	rs6090	7:101128442:G:A	7	101128442	G	A	7:100771723	0.995128	0.052794321	19396	1102	18294	missense_variant	both	Likely benign	(likely)Benign	criteria provided, single submitter	Criteria_oneSubmitter	Plasminogen activator inhibitor type 1 deficiency	Allergic urticaria	0.00147	-0.3378	0.1062	Intermittent heterotropia	0.0002238	1.777	0.481
PLOD3	rs147326916	7:101208885:G:C	7	101208885	G	C	7:100852166	0.970587	0.001339184	492	2	490	missense_variant	recessive	Likely benign	(likely)Benign	criteria provided, single submitter	Criteria_oneSubmitter	NA	Other disorders of breast and lactation associated with childbirth	9.01e-05	12.0535	3.0782	NA	NA	NA	NA
PLOD3	rs41281013	7:101211934:C:G	7	101211934	C	G	7:100855215	0.958551	0.00271103	996	6	990	missense_variant	recessive	Benign/Likely benign	(likely)Benign	criteria provided, multiple submitters, no conflicts	Criteria_multSubmitter	not provided;not specified	Other neurological diseases	0.000926	0.4931	0.1489	Atypical facial pain	0.002682	35.997	11.991
PLOD3	rs35159414	7:101215953:G:A	7	101215953	G	A	7:100859234	0.980711	0.027202848	9994	314	9680	missense_variant	recessive	Benign	(likely)Benign	criteria provided, single submitter	Criteria_oneSubmitter	not provided	Benign neoplasm: Colon, unspecified	8.08e-05	0.352	0.0893	Lack of expected normal physiological development	0.000402	2.975	0.841
PLOD3	rs200949505	7:101216413:T:C	7	101216413	T	C	7:100859694	0.995757	0.005057324	1858	0	1858	missense_variant	recessive	Uncertain significance	VUS	criteria provided, single submitter	Criteria_oneSubmitter	NA	Childhood allergy (age < 16)	0.000843	0.8426	0.2524	NA	NA	NA	NA
MYL10	rs141873317	7:101613679:G:A	7	101613679	G	A	7:101256959	0.994083	0.000876458	322	0	322	missense_variant	unknown	not provided	not_provided	no assertion provided	none	NA	Other psoriatic arthropathies	0.000189	3.6739	0.9841	NA	NA	NA	NA
CUX1	rs187519642	7:102115222:G:A	7	102115222	G	A	7:101758502	0.993816	0.003162869	1162	2	1160	missense_variant	dominant	Likely benign	(likely)Benign	criteria provided, single submitter	Criteria_oneSubmitter	NA	Focal epilepsy	0.000118	2.1739	0.5645	NA	NA	NA	NA
SLC26A5	rs117444825	7:103393049:T:C	7	103393049	T	C	7:103033496	0.985616	0.01126874	4140	54	4086	missense_variant	recessive	Benign/Likely benign	(likely)Benign	criteria provided, multiple submitters, no conflicts	Criteria_multSubmitter	not specified	Peripheral artery operations in Hilmo	6e-04	0.6739	0.1964	Benign neoplasm: Conjunctiva (other cancers excluded from controls)	0.0001457	25.912	6.822
SLC26A5	rs141952919	7:103421378:A:G	7	103421378	A	G	7:103061825	0.937928	0.001586878	583	4	579	missense_variant	recessive	Conflicting interpretations of pathogenicity	VUS	criteria provided, conflicting interpretations	Criteria_multSubmitter	Nonsyndromic Hearing Loss, Recessive;not specified	Persons encountering health services in other circumstances	1.49e-05	0.6591	0.1522	Degenerative macular diseases	0.001195	69.205	21.36
RELN	rs188371196	7:103482877:C:T	7	103482877	C	T	7:103123324	0.986841	0.001412675	519	2	517	missense_variant	both	Likely benign	(likely)Benign	criteria provided, single submitter	Criteria_oneSubmitter	NA	Respiratory disorders in diseases classified elsewhere	9.05e-05	12.3397	3.152	NA	NA	NA	NA
RELN	rs202166176	7:103510913:G:A	7	103510913	G	A	7:103151360	0.921352	0.000707699	260	0	260	missense_variant	both	Uncertain significance	VUS	criteria provided, multiple submitters, no conflicts	Criteria_multSubmitter	NA	Other diseases of spinal cord	0.000414	8.0081	2.2679	NA	NA	NA	NA
RELN	rs150236371	7:103523443:C:T	7	103523443	C	T	7:103163890	0.993059	0.002305465	847	2	845	missense_variant	both	Conflicting interpretations of pathogenicity	VUS	criteria provided, conflicting interpretations	Criteria_multSubmitter	NA	Wegener granulomatosis	0.00258	4.6927	1.5569	NA	NA	NA	NA
RELN	rs146877597	7:103545127:C:T	7	103545127	C	T	7:103185574	0.913911	0.000506277	186	0	186	missense_variant	both	Uncertain significance	VUS	criteria provided, multiple submitters, no conflicts	Criteria_multSubmitter	NA	Postprocedural musculoskeletal disorders, not elsewhere classified	0.00224	5.4524	1.7839	NA	NA	NA	NA
RELN	rs149837553	7:103553807:A:G	7	103553807	A	G	7:103194254	0.976807	0.000685923	252	2	250	missense_variant	both	Uncertain significance	VUS	criteria provided, multiple submitters, no conflicts	Criteria_multSubmitter	NA	Benign neoplasm: Skin, unspecified	0.000983	6.3563	1.929	NA	NA	NA	NA
RELN	rs41275239	7:103557156:G:A	7	103557156	G	A	7:103197603	0.987767	0.00092273	339	0	339	missense_variant	both	Conflicting interpretations of pathogenicity	VUS	criteria provided, conflicting interpretations	Criteria_multSubmitter	NA	Other and unspecified iridocyclitis	0.000596	7.2501	2.1115	NA	NA	NA	NA
RELN	rs115913736	7:103565332:G:A	7	103565332	G	A	7:103205779	0.994399	0.006347513	2332	26	2306	missense_variant	both	Conflicting interpretations of pathogenicity	VUS	criteria provided, conflicting interpretations	Criteria_multSubmitter	Epilepsy, familial temporal lobe, 7;Lissencephaly 2;Lissencephaly 2;not provided;not specified	Type 2 diabetes with renal complications	0.000881	1.0117	0.3042	NA	0.0007683	3.039	0.903
RELN	rs2229860	7:103565380:G:C	7	103565380	G	C	7:103205827	0.985714	0.007125981	2618	18	2600	missense_variant	both	Benign/Likely benign	(likely)Benign	criteria provided, multiple submitters, no conflicts	Criteria_multSubmitter	Epilepsy, familial temporal lobe, 7;Lissencephaly 2;not provided;not specified	Multiple myeloma and malignant plasma cell neoplasms (other cancers excluded from controls)	0.000831	1.5543	0.4651	Nausea and vomiting	1.425e-05	7.613	1.754
RELN	rs143213152	7:103574195:C:T	7	103574195	C	T	7:103214642	0.913762	0.001322852	486	0	486	missense_variant	both	Benign/Likely benign	(likely)Benign	criteria provided, multiple submitters, no conflicts	Criteria_multSubmitter	NA	Other specified/unspecified inflammatory spondylopathies	0.000808	3.6786	1.0981	NA	NA	NA	NA
RELN	rs55689103	7:103593755:C:T	7	103593755	C	T	7:103234202	0.995341	0.003829739	1407	6	1401	missense_variant	both	Benign/Likely benign	(likely)Benign	criteria provided, multiple submitters, no conflicts	Criteria_multSubmitter	Epilepsy, familial temporal lobe, 7;Lissencephaly 2;not provided;not specified	Transient ischemic attack	0.000604	0.5149	0.1501	Soft tissue disorders	0	2.385	0
RELN	rs114003896	7:103593882:T:G	7	103593882	T	G	7:103234329	0.999	0.042630679	15662	804	14858	missense_variant	both	Benign/Likely benign	(likely)Benign	criteria provided, multiple submitters, no conflicts	Criteria_multSubmitter	Lissencephaly, Recessive;not specified	Calculus of lower urinary tract	0.000362	0.6034	0.1692	Carcinoma in situ of breast, other/unspecified (other cancers excluded from controls)	0.0006495	5.633	1.652
RELN	rs56342240	7:103594381:G:C	7	103594381	G	C	7:103234828	0.968052	0.000860126	316	2	314	missense_variant	both	Conflicting interpretations of pathogenicity	VUS	criteria provided, conflicting interpretations	Criteria_multSubmitter	NA	Anaemias	0.000152	1.1987	0.3165	NA	NA	NA	NA
RELN	rs145484343	7:103596571:A:T	7	103596571	A	T	7:103237018	0.990143	0.008971442	3296	30	3266	missense_variant	both	Conflicting interpretations of pathogenicity	VUS	criteria provided, conflicting interpretations	Criteria_multSubmitter	Epilepsy, familial temporal lobe, 7;Lissencephaly 2;Lissencephaly, Recessive;not specified	Small cell lung cancer	0.000267	2.7019	0.7412	Other puerperal infections	0.000924	10.411	3.143
RELN	rs362691	7:103610714:G:C	7	103610714	G	C	7:103251161	0.9959	0.100172025	36802	3866	32936	missense_variant	both	Benign/Likely benign	(likely)Benign	criteria provided, multiple submitters, no conflicts	Criteria_multSubmitter	Lissencephaly, Recessive;not provided;not specified	Emotional disorders and disorders of social functioning with onset specific to childhood	0.00036	0.3504	0.0982	Vascular dementia (undefined)	0.00312	0.799	0.27
RELN	rs190615928	7:103611679:G:A	7	103611679	G	A	7:103252126	0.990375	0.002618485	962	2	960	missense_variant	both	Likely benign	(likely)Benign	criteria provided, single submitter	Criteria_oneSubmitter	NA	!!!Vapaa-ajan tapaturmat	0.00156	5.4619	1.7269	NA	NA	NA	NA
RELN	rs115734214	7:103651665:T:G	7	103651665	T	G	7:103292112	0.996026	0.034353327	12621	506	12115	missense_variant	both	Benign/Likely benign	(likely)Benign	criteria provided, multiple submitters, no conflicts	Criteria_multSubmitter	Epilepsy, familial temporal lobe, 7;Lissencephaly 2;Lissencephaly, Recessive;not provided;not specified	Acute alcohol intoxication	0.000322	-0.242	0.0673	Coeliac disease	0.0002672	1.464	0.402
RELN	rs78008536	7:103651754:G:A	7	103651754	G	A	7:103292201	0.983764	0.018530818	6808	126	6682	missense_variant	both	Benign	(likely)Benign	criteria provided, multiple submitters, no conflicts	Criteria_multSubmitter	Epilepsy, familial temporal lobe, 7;Lissencephaly 2;not provided;not specified	Scoliosis	0.00024	0.6886	0.1875	Diabetes, insuline treatment (Kela reimbursement)	0.0002137	0.954	0.258
RELN	rs200289289	7:103700935:C:T	7	103700935	C	T	7:103341382	0.983671	0.000443673	163	0	163	missense_variant	both	Conflicting interpretations of pathogenicity	VUS	criteria provided, conflicting interpretations	Criteria_multSubmitter	NA	Other specified and unspecified strabismus	0.000951	22.3274	6.7567	NA	NA	NA	NA
RINT1	rs11556986	7:105536594:A:T	7	105536594	A	T	7:105177041	0.998536	0.192172853	70602	13802	56800	missense_variant	unknown	Benign	(likely)Benign	criteria provided, single submitter	Criteria_oneSubmitter	NA	Other eating disorders	0.00103	-0.2412	0.0735	Myalgia	0.000844	0.191	0.057
RINT1	rs199512216	7:105547261:G:A	7	105547261	G	A	7:105187708	0.993105	0.001235751	454	0	454	missense_variant	unknown	Likely benign	(likely)Benign	criteria provided, single submitter	Criteria_oneSubmitter	NA	Bacterial, viral and other infectious agents	0.000109	2.8085	0.7257	NA	NA	NA	NA
RINT1	rs199535472	7:105547276:C:T	7	105547276	C	T	7:105187723	0.977756	0.000868292	319	4	315	missense_variant	unknown	Conflicting interpretations of pathogenicity	VUS	criteria provided, conflicting interpretations	Criteria_multSubmitter	NA	Other assisted single delivery	0.000568	11.6443	3.3785	NA	NA	NA	NA
RINT1	rs35531972	7:105565368:C:A	7	105565368	C	A	7:105205815	0.944832	0.007003495	2573	16	2557	missense_variant	unknown	Benign	(likely)Benign	criteria provided, single submitter	Criteria_oneSubmitter	not specified	Other congenital malformations	0.00101	0.9656	0.2937	Eosinophilia	0.001148	74.109	22.792
RINT1	rs34310648	7:105567208:C:T	7	105567208	C	T	7:105207655	0.953315	0.002779078	1021	2	1019	missense_variant	unknown	Conflicting interpretations of pathogenicity	VUS	criteria provided, conflicting interpretations	Criteria_multSubmitter	NA	Keratoconus	0.000123	4.7543	1.2383	NA	NA	NA	NA
CDHR3	rs144905888	7:106020526:C:T	7	106020526	C	T	7:105660972	0.992372	0.002016941	741	0	741	missense_variant	unknown	Likely benign	(likely)Benign	criteria provided, single submitter	Criteria_oneSubmitter	NA	Artificial opening status	7.7e-05	5.1435	1.3009	NA	NA	NA	NA
COG5	rs35393416	7:107298193:T:C	7	107298193	T	C	7:106938638	0.983437	0.001023441	376	6	370	missense_variant	unknown	Conflicting interpretations of pathogenicity	VUS	criteria provided, conflicting interpretations	Criteria_multSubmitter	Congenital disorder of glycosylation;not provided;not specified	Pyoderma	0.000381	8.4943	2.391	NA	0	4.976	0
COG5	rs41276187	7:107298208:T:C	7	107298208	T	C	7:106938653	0.96093	0.002226529	818	4	814	missense_variant	unknown	Benign/Likely benign	(likely)Benign	criteria provided, multiple submitters, no conflicts	Criteria_multSubmitter	NA	Benign neoplasm: Choroid (other cancers excluded from controls)	6.84e-06	4.6672	1.0374	NA	NA	NA	NA
COG5	rs34087251	7:107362059:T:C	7	107362059	T	C	7:107002504	0.99746	0.045562185	16739	768	15971	missense_variant	unknown	Benign/Likely benign	(likely)Benign	criteria provided, multiple submitters, no conflicts	Criteria_multSubmitter	Congenital disorder of glycosylation;not specified	Cramp and spasm	0.000699	0.5767	0.1701	Diseases of veins, lymphatic vessels and lymph nodes, not elsewhere classified (FINNGEN)	0.0004167	0.369	0.105
COG5	rs2269970	7:107362361:A:G	7	107362361	A	G	7:107002806	0.998477	0.498541052	183158	91370	91788	missense_variant	unknown	Benign	(likely)Benign	criteria provided, multiple submitters, no conflicts	Criteria_multSubmitter	NA	Pericarditis	0.000278	0.2675	0.0736	Effects of foreign body entering through natural orifice	0.0002709	0.076	0.021
COG5	rs146391348	7:107563830:C:G	7	107563830	C	G	7:107204275	0.84627	6.53e-05	24	0	24	missense_variant	unknown	Uncertain significance	VUS	criteria provided, single submitter	Criteria_oneSubmitter	NA	Ulcer of oesophagus	0.00178	15.7748	5.0488	NA	NA	NA	NA
SLC26A4	rs201905280	7:107674189:G:A	7	107674189	G	A	7:107314634	0.993194	0.003097543	1138	10	1128	missense_variant	recessive	Conflicting interpretations of pathogenicity	VUS	criteria provided, conflicting interpretations	Criteria_multSubmitter	Pendred syndrome;not specified	Alcoholic liver disease	0.000122	1.7109	0.4453	NA	0.001186	-5.353	1.651
SLC26A4	rs55638457	7:107701183:T:C	7	107701183	T	C	7:107341628	0.912473	0.001331018	489	0	489	missense_variant	recessive	Benign/Likely benign	(likely)Benign	criteria provided, multiple submitters, no conflicts	Criteria_multSubmitter	NA	Postpartum haemorrhage	0.000275	1.6147	0.4438	NA	NA	NA	NA
SLC26A4	rs201709908	7:107701189:C:T	7	107701189	C	T	7:107341634	0.99514	0.002419785	889	4	885	missense_variant	recessive	Uncertain significance	VUS	criteria provided, single submitter	Criteria_oneSubmitter	Pendred syndrome	Benign neoplasms (other cancers excluded from controls)	0.000402	0.3207	0.0906	Nephrotic syndrome	0.0009931	83.974	25.505
SLC26A4	rs111033255	7:107715429:C:T	7	107715429	C	T	7:107355874	0.984406	0.003886899	1428	6	1422	missense_variant	recessive	Likely benign	(likely)Benign	criteria provided, multiple submitters, no conflicts	Criteria_multSubmitter	not provided;not specified	malignant neoplasm of female genital organs (other cancers excluded from controls)	0.000701	0.7177	0.2117	Injuries to the knee and lower leg	0.0009675	3.831	1.161
SLC26A3	rs386833491	7:107786844:AACC:A	7	107786844	AACC	A	7:107427289	0.867541	0.003508552	1289	2	1287	inframe_indel	recessive	Pathogenic	(likely)Pathogenic	no assertion criteria provided	no_Criteria	NA	Multiple gestation	0.000104	1.8077	0.4659	NA	NA	NA	NA
SLC26A3	rs34407351	7:107786877:A:C	7	107786877	A	C	7:107427322	0.993921	0.048956417	17986	860	17126	missense_variant	recessive	Likely benign	(likely)Benign	criteria provided, single submitter	Criteria_oneSubmitter	Congenital secretory diarrhea, chloride type	Diplopia	0.00107	0.2983	0.0912	Haemorrhagic and haematological disorders of fetus and newborn	0.0002405	7.082	1.928
SLC26A3	rs73419912	7:107791855:G:T	7	107791855	G	T	7:107432300	0.910815	0.01419208	5214	72	5142	missense_variant	recessive	Benign/Likely benign	(likely)Benign	criteria provided, multiple submitters, no conflicts	Criteria_multSubmitter	not provided;not specified	Inflammatory disease of cervix uteri	0.000112	0.8735	0.2262	Sixth [abducent] nerve palsy	0.0004077	15.128	4.28
DLD	rs145670503	7:107915609:G:A	7	107915609	G	A	7:107556054	0.951538	0.000903677	332	0	332	missense_variant	recessive	Uncertain significance	VUS	criteria provided, multiple submitters, no conflicts	Criteria_multSubmitter	NA	Disorders of puberty	0.000778	10.7207	3.1903	NA	NA	NA	NA
LAMB1	rs35915664	7:107929517:A:G	7	107929517	A	G	7:107569962	0.997013	0.025820114	9486	256	9230	missense_variant	recessive	Benign	(likely)Benign	criteria provided, single submitter	Criteria_oneSubmitter	not specified	!!!Vapaa-ajan tapaturmat	0.000608	1.6001	0.4668	Presence of other functional implants	1.875e-05	1.439	0.336
LAMB1	rs20556	7:107953544:T:C	7	107953544	T	C	7:107593989	0.987476	0.340076431	124940	42722	82218	missense_variant	recessive	Benign	(likely)Benign	criteria provided, single submitter	Criteria_oneSubmitter	NA	Mental disorders, not otherwise specified	0.00025	-0.1778	0.0485	Other pulmonary heart/vessel disease	0.0001183	-0.207	0.054
LAMB1	rs141390544	7:107953571:C:T	7	107953571	C	T	7:107594016	0.991083	0.00097989	360	0	360	missense_variant	recessive	Uncertain significance	VUS	criteria provided, single submitter	Criteria_oneSubmitter	NA	Hemiplegia	0.00123	3.4633	1.0718	NA	NA	NA	NA
LAMB1	rs61751041	7:107953740:C:T	7	107953740	C	T	7:107594185	0.989819	0.019703964	7239	148	7091	missense_variant	recessive	Benign	(likely)Benign	criteria provided, single submitter	Criteria_oneSubmitter	not specified	Malignant neoplasm of bladder	0.00103	0.5828	0.1776	Follow-up examination after treatment for conditions other than malignant neoplasms	0.0001078	1.125	0.291
LAMB1	rs139487685	7:107955598:A:G	7	107955598	A	G	7:107596043	0.851495	0.000334796	123	0	123	missense_variant	recessive	Benign	(likely)Benign	criteria provided, single submitter	Criteria_oneSubmitter	NA	Alcohol related diseases, tilastokeskus definition, death only	0.0023	5.4007	1.7717	NA	NA	NA	NA
LAMB1	rs35710474	7:107959361:C:T	7	107959361	C	T	7:107599806	0.973009	0.046386926	17042	804	16238	missense_variant	recessive	Benign	(likely)Benign	criteria provided, single submitter	Criteria_oneSubmitter	not specified	Other specified/unspecified bacterial intestinal infections	0.000281	0.4765	0.1312	Artificial opening status	1.35e-05	4.489	1.031
LAMB1	rs80095409	7:107959766:G:C	7	107959766	G	C	7:107600211	0.984178	0.018691411	6867	126	6741	missense_variant	recessive	Benign	(likely)Benign	criteria provided, single submitter	Criteria_oneSubmitter	not specified	Vertical strabismus	0.000268	1.1732	0.3219	Disorders resulting from impaired renal tubular function	0.0001027	13.953	3.592
LAMB1	rs139759735	7:107980808:A:G	7	107980808	A	G	7:107621253	0.970974	0.002221085	816	2	814	missense_variant	recessive	Likely benign	(likely)Benign	criteria provided, single submitter	Criteria_oneSubmitter	NA	Severe non-proliferative background diabetic retinopathy	0.000605	4.1262	1.2031	NA	NA	NA	NA
LAMB1	rs140146478	7:107986311:G:C	7	107986311	G	C	7:107626756	0.983772	0.002580378	948	2	946	missense_variant	recessive	Conflicting interpretations of pathogenicity	VUS	criteria provided, conflicting interpretations	Criteria_multSubmitter	NA	Episodal and paroxysmal disorders	0.000128	0.33	0.0862	NA	NA	NA	NA
LAMB4	rs568834649	7:108024059:AT:A	7	108024059	AT	A	7:107664504	0.945762	0.005209751	1914	20	1894	LC	unknown	Benign	(likely)Benign	criteria provided, single submitter	Criteria_oneSubmitter	NA	Multiple gestation	0.000373	1.3154	0.3696	Benign neoplasm: Skin of scalp and neck	0.002878	33.774	11.332
LAMB4	rs147992634	7:108055656:A:C	7	108055656	A	C	7:107696101	0.981431	0.000443673	163	0	163	missense_variant	unknown	Benign	(likely)Benign	criteria provided, single submitter	Criteria_oneSubmitter	NA	Procreative management	1e-04	3.0689	0.7889	NA	NA	NA	NA
NRCAM	rs34721383	7:108180375:T:C	7	108180375	T	C	7:107820819	0.991717	0.004706196	1729	26	1703	missense_variant	unknown	Likely benign	(likely)Benign	criteria provided, single submitter	Criteria_oneSubmitter	NA	Cyst of Bartholin Gland	0.000262	2.0501	0.5616	Malignant neoplasm of breast	0.0006926	6.882	2.029
PNPLA8	rs141089628	7:108514215:A:C	7	108514215	A	C	7:108154659	0.996789	0.004074711	1497	10	1487	missense_variant	recessive	Likely benign	(likely)Benign	criteria provided, single submitter	Criteria_oneSubmitter	NA	Vitamin deficiency	0.0029	1.7092	0.5739	Congenital malformations of great arteries	0.0004945	154.469	44.34
PNPLA8	rs138887728	7:108514467:T:C	7	108514467	T	C	7:108154911	0.98842	0.000860126	316	0	316	missense_variant	recessive	Likely benign	(likely)Benign	criteria provided, single submitter	Criteria_oneSubmitter	NA	Type 2 diabetes with coma	0.000151	2.6287	0.6938	NA	NA	NA	NA
PNPLA8	rs139626312	7:108514933:G:A	7	108514933	G	A	7:108155377	0.992647	0.002637539	969	10	959	missense_variant	recessive	Conflicting interpretations of pathogenicity	VUS	criteria provided, conflicting interpretations	Criteria_multSubmitter	NA	Campylobacter enteritis	0.000285	4.0265	1.1097	Other disorders of urethra and urinary system	4.62e-07	3.323	0.659
DOCK4	rs199706346	7:111728425:G:A	7	111728425	G	A	7:111368481	0.993698	0.002544993	935	4	931	missense_variant	unknown	Likely benign	(likely)Benign	criteria provided, single submitter	Criteria_oneSubmitter	NA	Complications of the puerperium, not elsewhere classified	0.000345	3.2779	0.916	Separation of retinal layers (serosa)	0.0008286	97.339	29.117
DOCK4	rs186031092	7:111822414:G:T	7	111822414	G	T	7:111462470	0.947663	0.000751249	276	0	276	missense_variant	unknown	Likely benign	(likely)Benign	criteria provided, single submitter	Criteria_oneSubmitter	NA	Enteropathic arthropathies	0.000101	11.7717	3.0274	NA	NA	NA	NA
DOCK4	rs12705801	7:111877171:T:C	7	111877171	T	C	7:111517227	0.98912	0.005544547	2037	14	2023	missense_variant	unknown	Likely benign	(likely)Benign	criteria provided, single submitter	Criteria_oneSubmitter	NA	Dementia in Alzheimer disease	0.00104	0.7847	0.2392	NA	0	2.764	0
DOCK4	rs202246313	7:111989163:G:A	7	111989163	G	A	7:111629218	0.99795	0.003073045	1129	6	1123	missense_variant	unknown	Likely benign	(likely)Benign	criteria provided, single submitter	Criteria_oneSubmitter	NA	Malignant neoplasm of corpus uteri (other cancers excluded from controls)	7.35e-05	2.1371	0.539	Varicose veins of other sites	0.001999	46.74	15.124
IFRD1	rs79480470	7:112462016:C:G	7	112462016	C	G	7:112102071	0.981744	0.0029805	1095	8	1087	missense_variant	unknown	Benign	(likely)Benign	criteria provided, multiple submitters, no conflicts	Criteria_multSubmitter	not specified	Acute and transient psychotic disorders	0.000147	1.2847	0.3384	Superficial injury of lower leg	0.0001428	20.225	5.318
TMEM168	rs150584875	7:112784759:C:T	7	112784759	C	T	7:112424814	0.969058	0.003045826	1119	10	1109	missense_variant	unknown	Benign	(likely)Benign	criteria provided, single submitter	Criteria_oneSubmitter	NA	Acute and transient psychotic disorders	0.000358	1.1849	0.332	Superficial injury of lower leg	0.0002949	15.918	4.398
PPP1R3A	rs1799999	7:113878379:C:A	7	113878379	C	A	7:113518434	0.995978	0.183195967	67304	12480	54824	missense_variant	dominant	risk factor	risk factor	no assertion criteria provided	no_Criteria	NA	Ectropion of eyelid	0.000175	-0.3886	0.1036	Retinal breaks without detachment	0.001068	0.239	0.073
PPP1R3A	rs1800000	7:113878443:C:A	7	113878443	C	A	7:113518498	0.993856	0.070358858	25849	1970	23879	missense_variant	dominant	Benign	(likely)Benign	criteria provided, single submitter	Criteria_oneSubmitter	Monogenic diabetes	Maternal care for known or suspected disproportion	8.86e-05	0.4833	0.1233	Disorders of conjunctiva	0.0009473	-0.218	0.066
PPP1R3A	rs1016606943	7:113879105:CCT:C	7	113879105	CCT	C	7:113519160	0.952372	0.001219419	448	0	448	pLoF	dominant	Uncertain significance	VUS	criteria provided, single submitter	Criteria_oneSubmitter	NA	Hypothyroidism (congenital or acquired)	0.000312	0.8094	0.2245	NA	NA	NA	NA
PPP1R3A	rs61756423	7:113879177:C:A	7	113879177	C	A	7:113519232	0.970927	0.009902338	3638	36	3602	missense_variant	dominant	Benign/Likely benign	(likely)Benign	criteria provided, multiple submitters, no conflicts	Criteria_multSubmitter	Monogenic diabetes	Immunodeficiencies	0.000582	1.1551	0.3358	Mental and behavioural disorders due to opioids	0.000383	9.476	2.668
PPP1R3A	rs8192687	7:113918864:C:T	7	113918864	C	T	7:113558919	0.989832	0.025760232	9464	312	9152	missense_variant	dominant	Benign	(likely)Benign	criteria provided, multiple submitters, no conflicts	Criteria_multSubmitter	Monogenic diabetes	Convalescence	0.000285	0.6869	0.1893	Metatarsalgia	3.234e-07	4.911	0.961
FOXP2	rs201649896	7:114426561:A:T	7	114426561	A	T	7:114066616	0.888257	0.000544384	200	0	200	missense_variant	dominant	Conflicting interpretations of pathogenicity	Conflicting	criteria provided, conflicting interpretations	Criteria_multSubmitter	NA	Benign neoplasm: Larynx	0.000153	10.6372	2.8097	NA	NA	NA	NA
CAV1	rs35697540	7:116525106:G:T	7	116525106	G	T	7:116165160	0.915198	0.001970669	724	2	722	missense_variant	both	Benign	(likely)Benign	criteria provided, single submitter	Criteria_oneSubmitter	NA	Melanocytic naevi	0.00207	-0.98	0.3182	NA	NA	NA	NA
CAV1	rs140936491	7:116559198:A:G	7	116559198	A	G	7:116199252	0.972518	0.000906399	333	0	333	missense_variant	both	Likely benign	(likely)Benign	criteria provided, single submitter	Criteria_oneSubmitter	NA	Other behavioural and emotional disorders with onset usually occuring in childhood and adolescence	1.95e-05	5.2713	1.2345	NA	NA	NA	NA
MET	rs80153920	7:116695757:A:T	7	116695757	A	T	7:116335811	0.99563	0.01328296	4880	80	4800	start_lost	both	not provided	not_provided	no assertion provided	none	not specified	Haemorrhage, not elsewhere classified	0.000197	1.5308	0.4112	Toxic effects of substances chiefly nonmedicinal as to source	2.46e-05	8.201	1.944
MET	rs199701987	7:116699490:G:A	7	116699490	G	A	7:116339544	0.997019	0.00120581	443	0	443	missense_variant	both	Uncertain significance	VUS	criteria provided, multiple submitters, no conflicts	Criteria_multSubmitter	NA	Postzoster neuralgia	0.00123	9.0955	2.8151	NA	NA	NA	NA
MET	rs749728359	7:116699823:A:G	7	116699823	A	G	7:116339877	0.932554	0.000802966	295	0	295	missense_variant	both	Uncertain significance	VUS	criteria provided, single submitter	Criteria_oneSubmitter	NA	All influenza	0.000349	2.0277	0.567	NA	NA	NA	NA
MET	rs33917957	7:116700208:A:G	7	116700208	A	G	7:116340262	0.999807	0.042519081	15621	654	14967	missense_variant	both	Benign	(likely)Benign	criteria provided, multiple submitters, no conflicts	Criteria_multSubmitter	Hereditary cancer-predisposing syndrome;Renal cell carcinoma, papillary, 1;not provided;not specified	Type 2 diabetes with ophthalmic complications	0.000109	0.3502	0.0905	Benign neoplasm: Peripheral nerves and autonomic nervous system (other cancers excluded from controls)	0.0009925	4.927	1.496
MET	rs34589476	7:116771869:C:T	7	116771869	C	T	7:116411923	0.956379	0.00137729	506	0	506	missense_variant	both	Conflicting interpretations of pathogenicity	Conflicting	criteria provided, conflicting interpretations	Criteria_multSubmitter	NA	Malignant neoplasm of cervix uteri (other cancers excluded from controls)	0.000917	1.9241	0.5805	NA	NA	NA	NA
MET	rs56391007	7:116771936:C:T	7	116771936	C	T	7:116411990	0.995755	0.01866147	6856	152	6704	missense_variant	both	Conflicting interpretations of pathogenicity	Conflicting	criteria provided, conflicting interpretations	Criteria_multSubmitter	Carcinoma;Congenital diaphragmatic hernia;Hereditary cancer-predisposing syndrome;Neoplasm;Renal cell carcinoma, papillary, 1;not provided;not specified	Purpura and other haemorrhagic conditions	0.000288	0.5313	0.1465	Acquired haemolytic anaemia	1.815e-05	18.504	4.317
MET	rs199763277	7:116778932:G:A	7	116778932	G	A	7:116418986	0.945361	0.001363681	501	2	499	missense_variant	both	Conflicting interpretations of pathogenicity	VUS	criteria provided, conflicting interpretations	Criteria_multSubmitter	NA	Syncope and collapse	0.000147	0.9763	0.2571	NA	NA	NA	NA
ST7	rs35196356	7:117222922:G:T	7	117222922	G	T	7:116862976	0.94167	0.002828073	1039	12	1027	missense_variant	unknown	Likely benign	(likely)Benign	criteria provided, single submitter	Criteria_oneSubmitter	NA	Single delivery by forceps and vacuum extractor	0.000994	1.024	0.3111	Acute nephritic syndrome	0.001135	74.618	22.926
WNT2	rs111269299	7:117278181:T:C	7	117278181	T	C	7:116918235	0.975089	0.012202358	4483	76	4407	missense_variant	unknown	Benign	(likely)Benign	criteria provided, single submitter	Criteria_oneSubmitter	NA	Other postsurgical states	0.00022	1.1871	0.3213	Sequelae of injuries of upper limb	0.000411	6.426	1.819
CFTR	rs1800076	7:117509093:G:A	7	117509093	G	A	7:117149147	0.982211	0.004891287	1797	18	1779	missense_variant	both	Conflicting interpretations of pathogenicity	Conflicting	criteria provided, conflicting interpretations	Criteria_multSubmitter	Cystic fibrosis;Hereditary pancreatitis;Lung disease, non-specific;not provided;not specified	Ovarian cyst	0.000841	-0.4269	0.1279	Other bursopathies	0.001067	9.359	2.86
CFTR	rs374992300	7:117509127:CTT:C	7	117509127	CTT	C	7:117149181	0.952987	0.00245517	902	4	898	pLoF	both	Pathogenic	(likely)Pathogenic	reviewed by expert panel	Criteria_multSubmitter	NA	Type 1 diabetes with ketoacidosis	9.31e-05	2.1398	0.5475	Suggestive for eosinophilic asthma	0	19.837	0
CFTR	rs78655421	7:117530975:G:A	7	117530975	G	A	7:117171029	0.984487	0.001159537	426	2	424	missense_variant	both	Pathogenic	(likely)Pathogenic	practice guideline	Criteria_multSubmitter	NA	Benign neoplasm: Connective and other soft tissue of upper limb, including shoulder	4.83e-05	5.6474	1.3896	NA	NA	NA	NA
CFTR	rs121909046	7:117535318:A:G	7	117535318	A	G	7:117175372	0.999592	0.029497425	10837	416	10421	missense_variant	both	Conflicting interpretations of pathogenicity	Conflicting	criteria provided, conflicting interpretations	Criteria_multSubmitter	Cystic fibrosis;not provided;not specified	Benign neoplasm: Skin of upper limb, including shoulder	0.00111	0.997	0.3057	Urticaria and erythema	0.0004225	0.891	0.253
CFTR	rs213950	7:117559479:G:A	7	117559479	G	A	7:117199533	0.999883	0.45799264	168261	77198	91063	missense_variant	both	Benign/Likely benign	(likely)Benign	criteria provided, multiple submitters, no conflicts	Criteria_multSubmitter	NA	Family history of certain disabilities and chronic diseases leading to disablement	0.000123	-0.2877	0.0749	Palmar fascial fibromatosis [Dupuytren]	4.185e-05	0.105	0.026
CFTR	rs1801178	7:117559590:ATCT:A	7	117559590	ATCT	A	7:117199644	0.973152	0.003233639	1188	4	1184	inframe_indel	both	Pathogenic	(likely)Pathogenic	practice guideline	Criteria_multSubmitter	Cystic fibrosis;not provided	Carcinoma in situ of cervix uteri (other cancers excluded from controls)	0.000988	3.6759	1.116	Endocrine, nutritional and metabolic diseases	0	3.048	0
CFTR	rs74571530	7:117559594:T:G	7	117559594	T	G	7:117199648	0.917688	0.000272192	100	0	100	missense_variant	both	Conflicting interpretations of pathogenicity	Conflicting	criteria provided, conflicting interpretations	Path_Criteria_multSubmitter_confl	NA	Hyperkalaemia	0.00295	12.7388	4.2848	NA	NA	NA	NA
CFTR	rs1800098	7:117590400:G:C	7	117590400	G	C	7:117230454	0.991347	0.006148813	2259	16	2243	missense_variant	both	Conflicting interpretations of pathogenicity	Conflicting	criteria provided, conflicting interpretations	Path_Criteria_oneSubmitter_confl	Chronic sinusitis;Congenital bilateral absence of the vas deferens;Cystic fibrosis;Hereditary pancreatitis;Lung disease, non-specific;not provided;not specified	Poisoning by medicine	0.000628	0.5802	0.1697	Oedema, not elsewhere classified	0.0001119	8.048	2.083
CFTR	rs1800100	7:117592169:C:T	7	117592169	C	T	7:117232223	0.993201	0.006312128	2319	18	2301	missense_variant	both	Conflicting interpretations of pathogenicity	Conflicting	criteria provided, conflicting interpretations	Path_Criteria_oneSubmitter_confl	Bronchiectasis with or without elevated sweat chloride 1;Chronic sinusitis;Congenital bilateral absence of the vas deferens;Cystic fibrosis;Cystic fibrosis;Hereditary pancreatitis;Lung disease, non-specific;not provided;not specified	Poisoning by medicine	0.000588	0.578	0.1682	NA	3.514e-05	1.328	0.321
CFTR	rs150157202	7:117592427:G:A	7	117592427	G	A	7:117232481	0.994205	0.003682755	1353	8	1345	missense_variant	both	Conflicting interpretations of pathogenicity	VUS	criteria provided, conflicting interpretations	Criteria_multSubmitter	Cystic fibrosis;not provided;not specified	Fitting and adjustment of other devices	0.000978	0.6913	0.2097	Hemiplegia	0.003171	30.461	10.323
CFTR	rs200735475	7:117594941:T:G	7	117594941	T	G	7:117234995	0.98549	0.001374569	505	2	503	missense_variant	both	Uncertain significance	VUS	criteria provided, multiple submitters, no conflicts	Criteria_multSubmitter	NA	Motor disorders (more controls excluded)	0.000188	8.5131	2.2796	NA	NA	NA	NA
CFTR	rs34911792	7:117627758:T:G	7	117627758	T	G	7:117267812	0.980621	0.004597319	1689	14	1675	missense_variant	both	Conflicting interpretations of pathogenicity	VUS	criteria provided, conflicting interpretations	Criteria_multSubmitter	Cystic fibrosis;not provided;not specified	Congenital iodine-deficiency syndrome/hypothyroidism	0.00215	2.2546	0.7346	Abnormal involuntary movements	0.0004842	13.307	3.814
KCND2	rs146220085	7:120275378:C:T	7	120275378	C	T	7:119915432	0.98984	0.001322852	486	10	476	missense_variant	unknown	Likely benign	(likely)Benign	criteria provided, single submitter	Criteria_oneSubmitter	Early myoclonic encephalopathy	Allergic asthma (mode)	0.000965	1.1738	0.3556	Internar derangement of knee	7.018e-05	3.563	0.896
PTPRZ1	rs74821923	7:122012116:G:C	7	122012116	G	C	7:121652170	0.992899	0.012782127	4696	56	4640	missense_variant	unknown	Benign	(likely)Benign	criteria provided, single submitter	Criteria_oneSubmitter	NA	Degenerative macular diseases	0.000296	0.6465	0.1786	Elevated erythrocyte sedimentation rate and abnormality of plasma viscosity	0.0007367	11.685	3.462
PTPRZ1	rs76373682	7:122012284:A:C	7	122012284	A	C	7:121652338	0.992887	0.012760351	4688	56	4632	missense_variant	unknown	Benign	(likely)Benign	criteria provided, single submitter	Criteria_oneSubmitter	NA	Degenerative macular diseases	0.000285	0.649	0.1788	Elevated erythrocyte sedimentation rate and abnormality of plasma viscosity	0.0007367	11.685	3.462
AASS	rs140285200	7:122076508:T:C	7	122076508	T	C	7:121716562	0.998463	0.002697421	991	12	979	missense_variant	recessive	Uncertain significance	VUS	criteria provided, multiple submitters, no conflicts	Criteria_multSubmitter	Hyperlysinemia;Saccharopinuria;not specified	Keratitis	0.000323	0.789	0.2194	Other crystal arthropathies	0.0002069	334.814	90.235
AASS	rs74882337	7:122093136:G:A	7	122093136	G	A	7:121733190	0.967405	0.003190088	1172	8	1164	missense_variant	recessive	Likely benign	(likely)Benign	criteria provided, multiple submitters, no conflicts	Criteria_multSubmitter	not provided	Recurrent dislocation of patella	0.000224	2.0849	0.5649	NA	0.001468	-1.551	0.488
AASS	rs149272323	7:122133690:C:G	7	122133690	C	G	7:121773744	0.975416	0.004169978	1532	8	1524	missense_variant	recessive	Likely benign	(likely)Benign	criteria provided, single submitter	Criteria_oneSubmitter	NA	Other disorders of kidney and ureter	0.000101	1.3855	0.3563	Seborrhoeic dermatitis	4.681e-05	33.334	8.188
FEZF1	rs145467198	7:122304185:T:C	7	122304185	T	C	7:121944239	0.987338	0.012194193	4480	78	4402	missense_variant	recessive	Benign	(likely)Benign	criteria provided, single submitter	Criteria_oneSubmitter	NA	Other and unspecified hydrocephalus	8.81e-05	3.2555	0.8302	Benign neoplasm of eye and adnexa (other cancers excluded from controls)	0.0002437	7.558	2.06
POT1	rs35536751	7:124841131:C:A	7	124841131	C	A	7:124481185	0.99277	0.012319401	4526	52	4474	missense_variant	dominant	Benign	(likely)Benign	criteria provided, multiple submitters, no conflicts	Criteria_multSubmitter	Hereditary cancer-predisposing syndrome;Melanoma, cutaneous malignant, susceptibility to, 10;not specified	Pneumonia due to Streptococcus pneumoniae	0.000873	1.0207	0.3067	Fracture of skull and facial bones	0.001128	4.518	1.387
POT1	rs116916706	7:124851918:C:A	7	124851918	C	A	7:124491972	0.992738	0.002907008	1068	8	1060	missense_variant	dominant	Conflicting interpretations of pathogenicity	VUS	criteria provided, conflicting interpretations	Criteria_multSubmitter	Hereditary cancer-predisposing syndrome;Melanoma, cutaneous malignant, susceptibility to, 10;not specified	Benign neoplasm: Tongue (other cancers excluded from controls)	1.13e-05	5.0749	1.1558	Other disorders of urethra and urinary system	0.0001697	5.008	1.332
POT1	rs6977407	7:124858948:A:C	7	124858948	A	C	7:124499002	0.999373	0.479065729	176003	85192	90811	LC	dominant	Benign	(likely)Benign	criteria provided, single submitter	Criteria_oneSubmitter	NA	Atrophic disorders of skin	0.000342	0.1448	0.0404	Other facial nerve disorders	0.001473	0.217	0.068
POT1	rs6959712	7:124858949:T:A	7	124858949	T	A	7:124499003	0.999373	0.479065729	176003	85192	90811	missense_variant	dominant	Benign	(likely)Benign	criteria provided, single submitter	Criteria_oneSubmitter	NA	Atrophic disorders of skin	0.000342	0.1448	0.0404	Other facial nerve disorders	0.001473	0.217	0.068
PAX4	rs712700	7:127610853:T:C	7	127610853	T	C	7:127250907	0.998854	0.258900672	95117	24876	70241	stop_lost	both	Benign	(likely)Benign	criteria provided, single submitter	Criteria_oneSubmitter	NA	Social disorders starting during childhood or adolecense (more controls excluded)	0.000161	-0.7567	0.2005	Social disorders starting during childhood or adolecense (more controls excluded)	0.0002277	-0.444	0.12
PAX4	rs712701	7:127611134:T:G	7	127611134	T	G	7:127251188	0.998815	0.258895228	95115	24880	70235	missense_variant	both	Benign	(likely)Benign	criteria provided, multiple submitters, no conflicts	Criteria_multSubmitter	NA	Social disorders starting during childhood or adolecense (more controls excluded)	0.000161	-0.7566	0.2005	Social disorders starting during childhood or adolecense (more controls excluded)	0.0002278	-0.444	0.12
PAX4	rs139309837	7:127611580:A:G	7	127611580	A	G	7:127251634	0.990133	0.001115986	410	16	394	missense_variant	both	Uncertain significance	VUS	criteria provided, single submitter	Criteria_oneSubmitter	not specified	Other disorders of bone density and structure	0.00156	5.7318	1.8115	Problems related to certain psychosocial circumstances	0.0001201	23.048	5.993
SND1	rs552710042	7:127652379:G:GTCCTCCGCGCAGAGCGGCGGC	7	127652379	G	GTCCTCCGCGCAGAGCGGCGGC	7:127292433	0.991766	0.014597646	5363	108	5255	inframe_indel	unknown	Benign	(likely)Benign	criteria provided, single submitter	Criteria_oneSubmitter	NA	Polyp of the female genital tract	0.000531	0.2916	0.0842	Acute upper respiratory infections of multiple and unspecified sites	0.0006957	1.001	0.295
RBM28	rs148028531	7:128310804:T:C	7	128310804	T	C	7:127950857	0.979194	0.000884623	325	0	325	missense_variant	recessive	Benign	(likely)Benign	criteria provided, single submitter	Criteria_oneSubmitter	NA	Acute nasopharyngitis(common cold)	0.000513	2.3855	0.6867	NA	NA	NA	NA
RBM28	rs73230638	7:128313185:G:A	7	128313185	G	A	7:127953238	0.826151	0.000201422	74	0	74	missense_variant	recessive	Likely benign	(likely)Benign	criteria provided, single submitter	Criteria_oneSubmitter	NA	Nasal polyp	0.000756	4.7755	1.4177	NA	NA	NA	NA
RBM28	rs142674151	7:128313243:G:A	7	128313243	G	A	7:127953296	0.992135	0.000914564	336	0	336	missense_variant	recessive	Likely benign	(likely)Benign	criteria provided, single submitter	Criteria_oneSubmitter	NA	Gestational [pregnancy-induced] hypertension	0.000498	2.3929	0.6872	NA	NA	NA	NA
RBM28	rs138703329	7:128323544:T:G	7	128323544	T	G	7:127963597	0.992763	0.000770303	283	0	283	missense_variant	recessive	Likely benign	(likely)Benign	criteria provided, single submitter	Criteria_oneSubmitter	NA	Chirrosis of liver, NAS	6.06e-05	8.9813	2.2395	NA	NA	NA	NA
IMPDH1	rs61751223	7:128396955:T:C	7	128396955	T	C	7:128037009	0.954345	0.000552549	203	0	203	missense_variant	dominant	Likely benign	(likely)Benign	criteria provided, single submitter	Criteria_oneSubmitter	NA	Injury of muscle and tendon at wrist and hand level	0.00101	3.1511	0.9581	NA	NA	NA	NA
IMPDH1	rs72624961	7:128396989:C:T	7	128396989	C	T	7:128037043	0.988546	0.001366403	502	0	502	missense_variant	dominant	Conflicting interpretations of pathogenicity	VUS	criteria provided, conflicting interpretations	Criteria_multSubmitter	NA	Abnormal blood-pressure reading, without diagnosis	8.46e-05	6.288	1.5996	NA	NA	NA	NA
IMPDH1	rs121912553	7:128400828:G:A	7	128400828	G	A	7:128040882	0.998871	0.003513996	1291	6	1285	missense_variant	dominant	Benign	(likely)Benign	criteria provided, single submitter	Criteria_oneSubmitter	Leber congenital amaurosis 11	Lymphoid leukaemia	7.74e-05	2.719	0.688	Other specified disorders of external ear	0.0001719	368.56	98.096
OPN1SW	rs104894031	7:128775556:C:T	7	128775556	C	T	7:128415610	0.987546	0.001086045	399	6	393	missense_variant	dominant	Pathogenic	(likely)Pathogenic	no assertion criteria provided	no_Criteria	Tritanopia	Peptic ulcer	0.000592	12.6646	3.6868	NA	0.0001626	-17.319	4.593
FLNC	rs763039506	7:128838385:G:A	7	128838385	G	A	7:128478439	0.97449	0.000990778	364	0	364	missense_variant	dominant	Uncertain significance	VUS	criteria provided, multiple submitters, no conflicts	Criteria_multSubmitter	NA	Other specified congenital malformation syndromes affecting multiple systems	3.2e-06	16.7944	3.6057	NA	NA	NA	NA
FLNC	rs201905890	7:128840598:G:A	7	128840598	G	A	7:128480652	0.986148	0.001728418	635	8	627	missense_variant	dominant	Conflicting interpretations of pathogenicity	VUS	criteria provided, conflicting interpretations	Criteria_multSubmitter	Cardiomyopathy, familial hypertrophic, 26;Dilated Cardiomyopathy, Dominant;Myofibrillar myopathy, filamin C-related;Myopathy, distal, 4;not provided	Other nutritional deficiencies	0.000255	0.8476	0.2317	Other infectious diseases	5.782e-05	34.394	8.553
FLNC	rs34972246	7:128841524:A:C	7	128841524	A	C	7:128481578	0.910774	0.003165591	1163	8	1155	missense_variant	dominant	Benign	(likely)Benign	criteria provided, multiple submitters, no conflicts	Criteria_multSubmitter	Cardiomyopathy, familial hypertrophic, 26;Dilated Cardiomyopathy, Dominant;Myofibrillar myopathy, filamin C-related;Myopathy, distal, 4;not specified	Injury of unspecified body region	9.56e-05	2.4723	0.6337	Lumbosacral root disorders, not elsewhere classified	0.0003763	164.634	46.295
FLNC	rs192725607	7:128842234:G:A	7	128842234	G	A	7:128482288	0.991036	0.001124152	413	2	411	missense_variant	dominant	Likely benign	(likely)Benign	criteria provided, multiple submitters, no conflicts	Criteria_multSubmitter	NA	Localized scleroderma [morphea]	0.000141	11.5227	3.0271	NA	NA	NA	NA
FLNC	rs146953558	7:128845186:C:T	7	128845186	C	T	7:128485240	0.965913	0.012292182	4516	74	4442	missense_variant	dominant	Benign	(likely)Benign	criteria provided, multiple submitters, no conflicts	Criteria_multSubmitter	Cardiomyopathy, familial hypertrophic, 26;Dilated Cardiomyopathy, Dominant;Myofibrillar myopathy, filamin C-related;Myopathy, distal, 4;not specified	Acute laryngitis and tracheitis	0.000618	0.5648	0.165	Other and unspecified injuries of shoulder and upper arm	0.0002828	19.296	5.315
FLNC	rs2291569	7:128848680:G:A	7	128848680	G	A	7:128488734	0.995032	0.079450064	29189	2414	26775	missense_variant	dominant	Benign	(likely)Benign	criteria provided, multiple submitters, no conflicts	Criteria_multSubmitter	not provided;not specified	Mixed hyperlipidaemia	0.000185	0.4979	0.1332	Other and unspecified mononeuropathies of lower limb	0.0004595	1.368	0.39
FLNC	rs200178370	7:128849522:G:A	7	128849522	G	A	7:128489576	0.98332	0.00124936	459	2	457	missense_variant	dominant	Likely benign	(likely)Benign	criteria provided, single submitter	Criteria_oneSubmitter	NA	Acute appendicitis	0.000591	0.6535	0.1902	NA	NA	NA	NA
FLNC	rs200792813	7:128849997:G:A	7	128849997	G	A	7:128490051	0.983168	0.000481779	177	0	177	missense_variant	dominant	Uncertain significance	VUS	criteria provided, single submitter	Criteria_oneSubmitter	NA	Special screening examination for neoplasms	0.000147	6.8466	1.8036	NA	NA	NA	NA
FLNC	rs200001272	7:128850396:C:G	7	128850396	C	G	7:128490450	0.816706	0.00041101	151	0	151	missense_variant	dominant	Conflicting interpretations of pathogenicity	VUS	criteria provided, conflicting interpretations	Criteria_multSubmitter	NA	Disorders of eyelid in diseases classified elsewhere	0.000411	12.7907	3.6205	NA	NA	NA	NA
FLNC	rs181067717	7:128851270:C:T	7	128851270	C	T	7:128491324	0.987085	0.0017883	657	12	645	missense_variant	dominant	Benign/Likely benign	(likely)Benign	criteria provided, multiple submitters, no conflicts	Criteria_multSubmitter	Cardiomyopathy, familial hypertrophic, 26;Dilated Cardiomyopathy, Dominant;Myofibrillar myopathy, filamin C-related;Myopathy, distal, 4;not specified	Benign neoplasm: Oesophagus (other cancers excluded from controls)	4.31e-05	10.8505	2.6529	NA	0.001524	56.478	17.816
FLNC	rs184018403	7:128851336:A:G	7	128851336	A	G	7:128491390	0.878374	0.000449116	165	2	163	missense_variant	dominant	Conflicting interpretations of pathogenicity	VUS	criteria provided, conflicting interpretations	Criteria_multSubmitter	NA	Secondary right heart disease	0.000628	10.7532	3.1451	NA	NA	NA	NA
FLNC	rs202128602	7:128851550:G:A	7	128851550	G	A	7:128491604	0.946842	0.000920008	338	2	336	missense_variant	dominant	Benign	(likely)Benign	criteria provided, multiple submitters, no conflicts	Criteria_multSubmitter	NA	Other specified cerebrovascular diseases, other cerebrovascular disorders in diseases classified elsewhere	0.000643	4.1927	1.2286	NA	NA	NA	NA
FLNC	rs747796553	7:128852828:G:T	7	128852828	G	T	7:128492882	0.881118	0.000329352	121	0	121	missense_variant	dominant	Uncertain significance	VUS	criteria provided, single submitter	Criteria_oneSubmitter	NA	CR(E)ST syndrome	0.0014	18.4678	5.7793	NA	NA	NA	NA
FLNC	rs202223616	7:128854493:G:A	7	128854493	G	A	7:128494547	0.988386	0.001668536	613	0	613	missense_variant	dominant	Conflicting interpretations of pathogenicity	VUS	criteria provided, conflicting interpretations	Criteria_multSubmitter	NA	Spinal stenosis	0.00525	0.6734	0.2412	NA	NA	NA	NA
FLNC	rs766740877	7:128854550:G:A	7	128854550	G	A	7:128494604	0.967748	0.000688645	253	0	253	missense_variant	dominant	Likely benign	(likely)Benign	criteria provided, single submitter	Criteria_oneSubmitter	NA	Other specified disorders of kidney and ureter	2.79e-05	10.6916	2.5516	NA	NA	NA	NA
FLNC	rs201672146	7:128854868:G:A	7	128854868	G	A	7:128494922	0.987255	0.001739306	639	2	637	missense_variant	dominant	Benign/Likely benign	(likely)Benign	criteria provided, multiple submitters, no conflicts	Criteria_multSubmitter	NA	Cholesteatoma of middle ear	0.000189	3.2076	0.8593	NA	NA	NA	NA
IRF5	rs781133285	7:128947297:CACTCTGCAGCCGCCCACTCTGCGGCCGCCT:C	7	128947297	CACTCTGCAGCCGCCCACTCTGCGGCCGCCT	C	7:128587351	0.997661	0.480353196	176476	84910	91566	inframe_indel	unknown	Benign	(likely)Benign	criteria provided, single submitter	Criteria_oneSubmitter	NA	Dislocation, sprain and strain of joints and ligaments of thorax	0.00033	0.3318	0.0924	Spinal osteochondrosis	0.0001321	0.397	0.104
TNPO3	rs1154329	7:128990173:C:T	7	128990173	C	T	7:128630227	0.997177	0.12999608	47759	6142	41617	missense_variant	dominant	Benign	(likely)Benign	criteria provided, single submitter	Criteria_oneSubmitter	NA	Other systemic involvement of connective tissue (FG)	1.16e-05	0.1734	0.0395	Other systemic involvement of connective tissue (FG)	5.778e-06	0.099	0.022
SMO	rs111694017	7:129205670:G:A	7	129205670	G	A	7:128845511	0.987734	0.007063377	2595	18	2577	missense_variant	unknown	Benign	(likely)Benign	criteria provided, single submitter	Criteria_oneSubmitter	not specified	Other diseases of appendix	0.000708	3.322	0.981	Symptoms and signs involving emotional state	0.002094	40.369	13.122
SMO	rs34545616	7:129212026:C:T	7	129212026	C	T	7:128851867	0.990339	0.002593988	953	4	949	missense_variant	unknown	Benign/Likely benign	(likely)Benign	criteria provided, multiple submitters, no conflicts	Criteria_multSubmitter	not provided;not specified	Sequelae of injuries of upper limb	0.000247	1.7508	0.4777	NA	0	2.763	0
SMO	rs116640950	7:129212180:C:G	7	129212180	C	G	7:128852021	0.919117	0.000830185	305	2	303	missense_variant	unknown	Likely benign	(likely)Benign	criteria provided, single submitter	Criteria_oneSubmitter	NA	Corns and callosities	0.000202	4.2681	1.1485	NA	NA	NA	NA
SMO	rs142495470	7:129212264:G:A	7	129212264	G	A	7:128852105	0.986216	0.002743693	1008	0	1008	missense_variant	unknown	Uncertain significance	VUS	criteria provided, single submitter	Criteria_oneSubmitter	NA	Benign neoplasm of colon, rectum, anus and anal canal (other cancers excluded from controls)	0.000353	-0.6053	0.1694	NA	NA	NA	NA
CPA4	rs145012020	7:130308381:G:A	7	130308381	G	A	7:129948221	0.991005	0.000862848	317	0	317	pLoF	unknown	Likely benign	(likely)Benign	criteria provided, single submitter	Criteria_oneSubmitter	NA	Congenital obstructive defects of renal pelvis and congenital malformations of ureter	0.000108	11.5983	2.9958	NA	NA	NA	NA
CPA1	rs150653308	7:130381853:C:T	7	130381853	C	T	7:130021694	0.992813	0.009129313	3354	50	3304	missense_variant	unknown	Likely benign	(likely)Benign	criteria provided, single submitter	Criteria_oneSubmitter	NA	Retention of urine	0.00161	0.4049	0.1284	Injury of muscle and tendon at hip and thigh level	0.002225	7.199	2.354
CPA1	rs34474469	7:130383720:G:A	7	130383720	G	A	7:130023561	0.982453	0.032428931	11914	416	11498	missense_variant	unknown	Benign	(likely)Benign	criteria provided, single submitter	Criteria_oneSubmitter	NA	Obstructive hydrocephalus	0.000647	1.3097	0.3839	!Aliquae complicationes praecoces traumatis	0.000495	4.084	1.172
CEP41	rs143303575	7:130401907:G:C	7	130401907	G	C	7:130041748	0.986604	0.003957669	1454	8	1446	missense_variant	recessive	Conflicting interpretations of pathogenicity	VUS	criteria provided, conflicting interpretations	Criteria_multSubmitter	Joubert syndrome;not specified	Mental and behavioural disorders due to multiple drug use and use of multiple drugs and use of other psycoactive substances	0.00036	1.4023	0.393	Other abnormalities of plasma proteins	0.0002974	242.162	66.941
PODXL	rs55698400	7:131511158:T:G	7	131511158	T	G	7:131195917	0.96981	0.011483772	4219	58	4161	missense_variant	unknown	Conflicting interpretations of pathogenicity	VUS	criteria provided, conflicting interpretations	Criteria_multSubmitter	not provided	Chronic tubulo-interstitial nephritis	0.00132	0.996	0.3102	Urehtritis and urethral syndrome	6.814e-05	35.011	8.791
PLXNA4	rs112682233	7:132241157:C:T	7	132241157	C	T	7:131925916	0.998417	0.009088484	3339	42	3297	missense_variant	unknown	Benign	(likely)Benign	criteria provided, single submitter	Criteria_oneSubmitter	NA	Other and unspecified myopathies	6.52e-06	1.308	0.2901	Unspecified acute lower respiratory infection	0.0003733	6.363	1.788
PLXNA4	rs142997259	7:132489393:C:T	7	132489393	C	T	7:132174152	0.991549	0.012267684	4507	68	4439	missense_variant	unknown	Benign	(likely)Benign	criteria provided, single submitter	Criteria_oneSubmitter	NA	Other embolism and thrombosis	0.000819	0.5821	0.174	Outcome of delivery	0.0004625	2.417	0.69
PLXNA4	rs142386862	7:132489414:C:T	7	132489414	C	T	7:132174173	0.968385	0.023446601	8614	222	8392	missense_variant	unknown	Benign	(likely)Benign	criteria provided, single submitter	Criteria_oneSubmitter	NA	Multiple delivery	0.000153	0.7561	0.1997	Episcleritis	0.001299	4.426	1.376
PLXNA4	rs145024048	7:132508576:A:G	7	132508576	A	G	7:132193335	0.973949	0.003187366	1171	2	1169	missense_variant	unknown	Benign	(likely)Benign	criteria provided, single submitter	Criteria_oneSubmitter	NA	Scoliosis	0.000449	1.6816	0.4792	NA	NA	NA	NA
EXOC4	rs149782824	7:133817458:G:A	7	133817458	G	A	7:133502211	0.987956	0.011323179	4160	54	4106	missense_variant	unknown	Benign	(likely)Benign	criteria provided, single submitter	Criteria_oneSubmitter	NA	Antepartum haemorrhage, not elsewhere classified	0.000348	0.8632	0.2413	Dislocation, sprain and strain of joint and ligaments of hip	2.216e-06	34.133	7.212
CALD1	rs140355865	7:134933133:G:A	7	134933133	G	A	7:134617884	0.985391	0.000895511	329	0	329	missense_variant	unknown	Likely benign	(likely)Benign	criteria provided, single submitter	Criteria_oneSubmitter	NA	Ulcerative colitis ( strict definition, all Crohn cases excluded)	5.32e-05	2.8368	0.702	NA	NA	NA	NA
CALD1	rs75358773	7:134933176:G:A	7	134933176	G	A	7:134617927	0.987383	0.001521552	559	2	557	missense_variant	unknown	Benign	(likely)Benign	criteria provided, single submitter	Criteria_oneSubmitter	NA	Other coagulation defects	5e-04	3.0651	0.8806	NA	NA	NA	NA
AGBL3	rs117732894	7:134993576:C:T	7	134993576	C	T	7:134678327	0.96046	0.008584929	3154	46	3108	missense_variant	unknown	Benign	(likely)Benign	criteria provided, single submitter	Criteria_oneSubmitter	NA	Other retinal artery occlusion	0.000138	2.5274	0.6631	Benign neoplasm: Colon	1.409e-05	4.426	1.019
AGBL3	rs117168663	7:135045501:C:T	7	135045501	C	T	7:134730252	0.992274	0.007444446	2735	22	2713	missense_variant	unknown	Benign	(likely)Benign	criteria provided, single submitter	Criteria_oneSubmitter	NA	Idiopathic thrombocytopenic purpura	0.000509	1.8712	0.5384	Acute sinusitis	0.0002572	4.129	1.13
NUP205	rs61751960	7:135577086:A:G	7	135577086	A	G	7:135261834	0.96746	0.00286618	1053	2	1051	missense_variant	unknown	Benign	(likely)Benign	criteria provided, single submitter	Criteria_oneSubmitter	NA	Hypertrophy of (infrapatellar) fat pad	0.00158	5.2628	1.6654	NA	NA	NA	NA
NUP205	rs78254699	7:135606901:A:G	7	135606901	A	G	7:135291649	0.995832	0.000707699	260	0	260	missense_variant	unknown	Likely benign	(likely)Benign	criteria provided, single submitter	Criteria_oneSubmitter	NA	Haemorrhagic and haematological disorders of fetus and newborn	0.00181	15.1446	4.8554	NA	NA	NA	NA
NUP205	rs145671518	7:135616035:C:G	7	135616035	C	G	7:135300783	0.989298	0.003282633	1206	8	1198	missense_variant	unknown	Benign	(likely)Benign	criteria provided, single submitter	Criteria_oneSubmitter	NA	Other nutritional anaemias	4.68e-05	7.1391	1.7537	Other specified disorders of muscle	0.0009126	85.443	25.766
CHRM2	rs76394680	7:137015556:G:A	7	137015556	G	A	7:136700303	0.972023	0.004559213	1675	6	1669	missense_variant	unknown	Benign/Likely benign	(likely)Benign	criteria provided, multiple submitters, no conflicts	Criteria_multSubmitter	Dilated Cardiomyopathy, Dominant;not specified	Other disorders of eye and adnexa	1.1e-05	1.3801	0.3139	Malignant neoplasm of pancreas	0.002338	40.344	13.255
CHRM2	rs138806839	7:137015979:C:G	7	137015979	C	G	7:136700726	0.983455	0.002907008	1068	2	1066	missense_variant	unknown	Likely benign	(likely)Benign	criteria provided, multiple submitters, no conflicts	Criteria_multSubmitter	NA	Personality disorders (more controls excluded)	8.36e-05	1.0665	0.2711	NA	NA	NA	NA
AKR1D1	rs201752860	7:138088656:G:A	7	138088656	G	A	7:137773402	0.989563	0.001910786	702	0	702	missense_variant	recessive	Uncertain significance	VUS	criteria provided, single submitter	Criteria_oneSubmitter	NA	Secondary hypertension	0.00066	1.9245	0.5651	NA	NA	NA	NA
AKR1D1	rs199535210	7:138088740:G:A	7	138088740	G	A	7:137773486	0.985541	0.000713143	262	0	262	missense_variant	recessive	Uncertain significance	VUS	criteria provided, single submitter	Criteria_oneSubmitter	NA	Lesion of sciatic nerve	0.000232	5.0326	1.367	NA	NA	NA	NA
TRIM24	rs61751967	7:138580592:C:G	7	138580592	C	G	7:138265337	0.988048	0.009883284	3631	40	3591	missense_variant	unknown	Benign	(likely)Benign	criteria provided, single submitter	Criteria_oneSubmitter	NA	Dermatographic urticaria	0.000359	1.1299	0.3166	Localized scleroderma [morphea]	0.001222	71.875	22.227
SVOPL	rs117871806	7:138656474:G:A	7	138656474	G	A	7:138341219	0.958663	0.000519886	191	0	191	pLoF	unknown	Likely benign	(likely)Benign	criteria provided, single submitter	Criteria_oneSubmitter	NA	Paralytic ileus and intestinal obstruction	3.43e-05	3.0001	0.7241	NA	NA	NA	NA
ATP6V0A4	rs150777839	7:138722001:C:A	7	138722001	C	A	7:138406746	0.925412	0.001581434	581	2	579	missense_variant	recessive	Benign/Likely benign	(likely)Benign	criteria provided, multiple submitters, no conflicts	Criteria_multSubmitter	NA	Statin medication	0.000835	0.4165	0.1246	NA	NA	NA	NA
ATP6V0A4	rs3807153	7:138733046:A:G	7	138733046	A	G	7:138417791	0.985532	0.035001143	12859	424	12435	missense_variant	recessive	Benign/Likely benign	(likely)Benign	criteria provided, multiple submitters, no conflicts	Criteria_multSubmitter	Distal Renal Tubular Acidosis, Recessive;Renal tubular acidosis, distal, autosomal recessive;not specified	Neuromuscular dysfuntion of bladder	1.34e-05	0.5766	0.1325	Coeliac disease	0.000381	1.61	0.453
ATP6V0A4	rs10258719	7:138771243:A:G	7	138771243	A	G	7:138455988	0.996187	0.248867682	91431	22908	68523	missense_variant	recessive	Benign	(likely)Benign	criteria provided, multiple submitters, no conflicts	Criteria_multSubmitter	NA	Malignant neoplasm of eye, brain and central nervous system (other cancers excluded from controls)	0.000623	0.1658	0.0484	Pneumonia due to Streptococcus pneumoniae	0.0005659	0.16	0.046
KIAA1549	rs546465395	7:138918770:G:A	7	138918770	G	A	7:138603516	0.989135	0.002321796	853	4	849	missense_variant	unknown	Likely benign	(likely)Benign	criteria provided, single submitter	Criteria_oneSubmitter	NA	Abscess of lung	0.000804	6.685	1.9947	Congenital malformations of cardiac septa	0.0008109	98.561	29.429
KIAA1549	rs79731548	7:138918968:C:G	7	138918968	C	G	7:138603714	0.965897	0.018304898	6725	150	6575	missense_variant	unknown	Benign	(likely)Benign	criteria provided, single submitter	Criteria_oneSubmitter	NA	Neuralgia and neuritis, unspecified	0.000458	0.8745	0.2496	Other special examinations and investigations of persons without complaint or reported diagnosis	7.2e-05	0.662	0.167
UBN2	rs117922287	7:139231908:G:T	7	139231908	G	T	7:138916654	0.944547	0.001031607	379	2	377	missense_variant	unknown	Benign	(likely)Benign	criteria provided, single submitter	Criteria_oneSubmitter	NA	Endometriosis of uterus	0.000358	2.5543	0.7157	NA	NA	NA	NA
UBN2	rs141209093	7:139231951:G:C	7	139231951	G	C	7:138916697	0.960952	0.010114647	3716	46	3670	missense_variant	unknown	Benign	(likely)Benign	criteria provided, single submitter	Criteria_oneSubmitter	NA	Other intervertebral disc disorders	0.00128	-0.2128	0.066	conjunctival haemorrhage	2.501e-05	14.607	3.466
UBN2	rs75136253	7:139261550:A:G	7	139261550	A	G	7:138946296	0.969129	0.001020719	375	2	373	missense_variant	unknown	Benign	(likely)Benign	criteria provided, single submitter	Criteria_oneSubmitter	NA	Endometriosis of uterus	0.000341	2.5687	0.7171	NA	NA	NA	NA
TBXAS1	rs6138	7:139872324:G:A	7	139872324	G	A	7:139572123	0.998391	0.002689255	988	6	982	missense_variant	both	Uncertain significance	VUS	criteria provided, single submitter	Criteria_oneSubmitter	not provided	Endocrine disorders, other/unspecified	6.87e-05	6.5406	1.643	Other abnormal uterine and caginal bleeding	0.0004418	2.743	0.781
TBXAS1	rs137946697	7:139955542:C:G	7	139955542	C	G	7:139655341	0.952709	0.00133374	490	0	490	missense_variant	both	Uncertain significance	VUS	criteria provided, single submitter	Criteria_oneSubmitter	NA	Other diseases of appendix	0.00143	8.6296	2.7063	NA	NA	NA	NA
TBXAS1	rs4529	7:139962165:C:G	7	139962165	C	G	7:139661964	0.876177	0.000903677	332	0	332	missense_variant	both	Benign	(likely)Benign	criteria provided, multiple submitters, no conflicts	Criteria_multSubmitter	NA	Anisometropia and aniseikonia	0.00157	6.3199	1.9989	NA	NA	NA	NA
TBXAS1	rs3735354	7:140007115:G:A	7	140007115	G	A	7:139706915	0.994302	0.003729028	1370	6	1364	missense_variant	both	Conflicting interpretations of pathogenicity	VUS	criteria provided, conflicting interpretations	Criteria_multSubmitter	not provided	Carcinoma in situ of skin of trunk (other cancers excluded from controls)	0.00187	3.8623	1.2417	Other aneurysm	0.0005496	142.465	41.23
TBXAS1	rs8192868	7:140015841:G:A	7	140015841	G	A	7:139715641	0.992464	0.008154866	2996	38	2958	missense_variant	both	Benign	(likely)Benign	criteria provided, single submitter	Criteria_oneSubmitter	not specified	Guttate psoriasis	3.87e-05	3.6883	0.8963	NA	0.001039	1.012	0.309
TBXAS1	rs5763	7:140015845:C:A	7	140015845	C	A	7:139715645	0.997965	0.01314142	4828	64	4764	missense_variant	both	Likely benign	(likely)Benign	criteria provided, single submitter	Criteria_oneSubmitter	not specified	Male infertility	3.83e-05	1.3757	0.3341	NA	0.0002235	7.338	1.988
TBXAS1	rs41311778	7:140017700:G:A	7	140017700	G	A	7:139717500	0.954487	0.002106765	774	2	772	missense_variant	both	Uncertain significance	VUS	criteria provided, single submitter	Criteria_oneSubmitter	NA	Wide developmental disorders (more controls excluded)	0.000493	5.6886	1.6324	Benign neoplasm: Choroid	0.0008307	104.387	31.232
AGK	rs145805257	7:141611228:G:C	7	141611228	G	C	7:141311028	0.88816	0.0005961	219	2	217	missense_variant	recessive	Uncertain significance	VUS	criteria provided, single submitter	Criteria_oneSubmitter	NA	Personal history of certain other diseases	0.000172	17.1117	4.5553	NA	NA	NA	NA
TAS2R38	rs10246939	7:141972804:T:C	7	141972804	T	C	7:141672604	0.998459	0.37749736	138688	52784	85904	missense_variant	dominant	drug response	drug response	no assertion criteria provided	no_Criteria	NA	Thyrotoxicosis with toxic multinodular goitre	0.00021	0.2223	0.06	Pain in throat and chest	0.001154	0.039	0.012
TAS2R38	rs713598	7:141973545:C:G	7	141973545	C	G	7:141673345	0.992858	0.352101865	129358	46134	83224	missense_variant	dominant	drug response	drug response	no assertion criteria provided	no_Criteria	NA	Thyrotoxicosis with toxic multinodular goitre	0.000524	0.2117	0.061	Injuries to the abdomen, lower back, lumbar spine and pelvis	0.000561	-0.079	0.023
MGAM	rs185053832	7:142063511:C:A	7	142063511	C	A	7:141763311	0.920104	0.017126308	6292	132	6160	missense_variant	unknown	Benign	(likely)Benign	criteria provided, single submitter	Criteria_oneSubmitter	NA	Complications of the puerperium, not elsewhere classified	0.000121	1.1272	0.2932	Malignant neoplasm of brain	0.0001191	9.647	2.507
PRSS1	rs201775810	7:142751856:C:T	7	142751856	C	T	7:142459707	0.977273	0.001028885	378	0	378	missense_variant	both	Uncertain significance	VUS	criteria provided, multiple submitters, no conflicts	Criteria_multSubmitter	NA	Transient ischemic attack	9.04e-06	1.3572	0.3057	NA	NA	NA	NA
KEL	rs8176058	7:142957921:G:A	7	142957921	G	A	7:142655008	0.994143	0.021799841	8009	188	7821	missense_variant	unknown	Benign	(likely)Benign	no assertion criteria provided	no_Criteria	KELL K/k BLOOD GROUP POLYMORPHISM	Special screening examination for other diseases and disorders	0.000787	0.4689	0.1397	Abnormal involuntary movements	0.000167	3.527	0.937
PIP	rs75076193	7:143139553:C:T	7	143139553	C	T	7:142836646	0.984724	0.023381275	8590	268	8322	missense_variant	unknown	Benign	(likely)Benign	criteria provided, single submitter	Criteria_oneSubmitter	NA	Type 2 diabetes with renal complications	0.000567	-0.5359	0.1555	NA	0.001068	1.693	0.517
CLCN1	rs146160029	7:143316298:A:C	7	143316298	A	C	7:143013391	0.989117	0.000748527	275	0	275	missense_variant	both	Likely benign	(likely)Benign	criteria provided, multiple submitters, no conflicts	Criteria_multSubmitter	NA	Failed attempted abortion	0.000661	11.2474	3.303	NA	NA	NA	NA
CLCN1	rs10282312	7:143320714:G:T	7	143320714	G	T	7:143017807	0.965502	0.021007763	7718	216	7502	missense_variant	both	Benign	(likely)Benign	criteria provided, single submitter	Criteria_oneSubmitter	NA	Other extrapyramidal and movement disorders+ in other diseases	0.000157	0.4845	0.1282	Other extrapyramidal and movement disorders+ in other diseases	0.000177	0.245	0.065
CLCN1	rs118066140	7:143330817:G:A	7	143330817	G	A	7:143027910	0.984733	0.001908064	701	0	701	missense_variant	both	Conflicting interpretations of pathogenicity	VUS	criteria provided, conflicting interpretations	Criteria_multSubmitter	NA	Muscle strain	3.14e-05	6.0608	1.4558	NA	NA	NA	NA
CLCN1	rs121912799	7:143332490:T:G	7	143332490	T	G	7:143029583	0.966259	0.001891733	695	6	689	missense_variant	both	Pathogenic	(likely)Pathogenic	criteria provided, multiple submitters, no conflicts	Criteria_multSubmitter	Congenital myotonia, autosomal dominant form;Congenital myotonia, autosomal dominant form;Congenital myotonia, autosomal recessive form;Congenital myotonia, autosomal recessive form;not provided	Elevated blood glucose level	0.000539	2.6335	0.7609	Campylobacter enteritis	0.0007182	108.048	31.943
CLCN1	rs41276054	7:143332781:G:A	7	143332781	G	A	7:143029874	0.983418	0.004548325	1671	16	1655	missense_variant	both	Benign/Likely benign	(likely)Benign	criteria provided, multiple submitters, no conflicts	Criteria_multSubmitter	Congenital myotonia, autosomal dominant form;Congenital myotonia, autosomal recessive form;Myotonia congenita;not specified	Sequelae of injuries, of poisoning and of other consequences of external causes	0.00064	0.6928	0.2029	Entropion and trichiasis of eyelid	7.9e-05	26.201	6.638
CLCN1	rs201218706	7:143345580:C:T	7	143345580	C	T	7:143042673	0.973034	0.013710301	5037	94	4943	missense_variant	both	Benign	(likely)Benign	criteria provided, single submitter	Criteria_oneSubmitter	NA	Conductive hearing loss, unspecified	0.000531	0.6944	0.2004	Alcohol abuse, main dg (more controls excluded)	0.001917	3.552	1.145
CLCN1	rs13438232	7:143346147:C:T	7	143346147	C	T	7:143043240	0.996322	0.39103618	143662	56060	87602	missense_variant	both	Benign	(likely)Benign	criteria provided, multiple submitters, no conflicts	Criteria_multSubmitter	NA	Hypothyroidism,other/unspecified	0.00102	-0.0404	0.0123	Complications associated with artificial fertilization	0.0003512	0.393	0.11
CLCN1	rs55960271	7:143351678:C:T	7	143351678	C	T	7:143048771	0.995509	0.016592812	6096	106	5990	pLoF	both	Pathogenic/Likely pathogenic	(likely)Pathogenic	criteria provided, multiple submitters, no conflicts	Criteria_multSubmitter	Congenital myotonia, autosomal dominant form;Congenital myotonia, autosomal dominant form;Congenital myotonia, autosomal recessive form;Congenital myotonia, autosomal recessive form;EMG: myopathic abnormalities;Muscular Diseases;Myotonia congenita;not provided	Diseases of the myoneural junction and muscle	1.89e-05	0.7107	0.1661	Diseases of the myoneural junction and muscle	3.665e-14	13.073	1.726
NOBOX	rs77802098	7:144397325:T:C	7	144397325	T	C	7:144094418	0.990985	0.044296493	16274	762	15512	missense_variant	dominant	Benign/Likely benign	(likely)Benign	criteria provided, multiple submitters, no conflicts	Criteria_multSubmitter	Premature ovarian failure;not specified	Melanocytic naevi, other sites/unspecified	7.06e-05	0.5865	0.1476	Cyst of kidney	0.0003211	2.37	0.659
NOBOX	rs1208216	7:144397520:G:T	7	144397520	G	T	7:144094613	0.996554	0.154191209	56648	8950	47698	missense_variant	dominant	Likely benign	(likely)Benign	criteria provided, single submitter	Criteria_oneSubmitter	NA	Pyogenic arthritis	0.000138	-0.2641	0.0693	Other/unspecified disorders of vestibular function	0.0007341	0.664	0.197
NOBOX	rs2699503	7:144398507:A:G	7	144398507	A	G	7:144095600	0.996439	0.497768027	182874	91406	91468	missense_variant	dominant	Benign	(likely)Benign	criteria provided, multiple submitters, no conflicts	Criteria_multSubmitter	NA	Disorders of calcium metabolism	0.000308	0.2292	0.0635	Disorders of calcium metabolism	0.0006729	0.176	0.052
NOBOX	rs2525702	7:144398975:C:T	7	144398975	C	T	7:144096068	0.996557	0.154202097	56652	8950	47702	missense_variant	dominant	Benign	(likely)Benign	criteria provided, multiple submitters, no conflicts	Criteria_multSubmitter	NA	Pyogenic arthritis	0.00014	-0.2639	0.0693	Other/unspecified disorders of vestibular function	0.0007345	0.664	0.197
NOBOX	rs112190116	7:144399065:C:T	7	144399065	C	T	7:144096158	0.981009	0.010035712	3687	40	3647	missense_variant	dominant	Likely benign	(likely)Benign	criteria provided, multiple submitters, no conflicts	Criteria_multSubmitter	Premature ovarian failure;not specified	Any mental disorder, or suicide (or attempt), or psychic disorders complicating pregnancy, partum or puerperum or nerve system disorders	0.000457	-0.1619	0.0462	Injuries to unspecified part of trunk, limb or body region	2.504e-05	15.413	3.657
NOBOX	rs201806397	7:144401436:C:T	7	144401436	C	T	7:144098529	0.991738	0.007626814	2802	24	2778	missense_variant	dominant	Likely benign	(likely)Benign	criteria provided, single submitter	Criteria_oneSubmitter	Premature ovarian failure	Cough	0.000169	0.41	0.109	Other/unspecified reactive arthropathies	0.0003442	16.535	4.619
TPK1	rs77358162	7:144765897:C:T	7	144765897	C	T	7:144462990	0.968353	0.009159254	3365	30	3335	missense_variant	recessive	Benign/Likely benign	(likely)Benign	criteria provided, multiple submitters, no conflicts	Criteria_multSubmitter	Thiamine metabolism dysfunction syndrome 5 (episodic encephalopathy type);not provided;not specified	Dissection of aorta	4.44e-05	1.9053	0.4666	Benign neoplasm: Transverse colon	0.0004793	13.946	3.994
CNTNAP2	rs200866893	7:146116949:G:A	7	146116949	G	A	7:145814041	0.940586	0.001575991	579	4	575	missense_variant	recessive	Conflicting interpretations of pathogenicity	VUS	criteria provided, conflicting interpretations	Criteria_multSubmitter	Autism 15;History of neurodevelopmental disorder;Pitt-Hopkins-like syndrome 1;Pitt-Hopkins-like syndrome 1;not provided	Unspecified fall	0.000128	10.8745	2.8397	Female infertility, associated with anovulation	0.004615	25.619	9.044
CNTNAP2	rs139694086	7:146839902:T:G	7	146839902	T	G	7:146536994	0.893432	0.000239529	88	0	88	missense_variant	recessive	Uncertain significance	VUS	criteria provided, multiple submitters, no conflicts	Criteria_multSubmitter	NA	Keratitis and keratoconjunctivitis in other diseases classified elsewhere	0.000347	15.404	4.3059	NA	NA	NA	NA
CNTNAP2	rs138738227	7:147043983:G:A	7	147043983	G	A	7:146741075	0.971727	0.000522608	192	0	192	missense_variant	recessive	Uncertain significance	VUS	criteria provided, multiple submitters, no conflicts	Criteria_multSubmitter	NA	Malignant neoplasm of thyroid gland (other cancers excluded from controls)	0.000317	6.0566	1.6818	NA	NA	NA	NA
CNTNAP2	rs150918383	7:147121078:G:C	7	147121078	G	C	7:146818170	0.978914	0.01107004	4067	60	4007	missense_variant	recessive	Benign/Likely benign	(likely)Benign	criteria provided, multiple submitters, no conflicts	Criteria_multSubmitter	History of neurodevelopmental disorder;Pitt-Hopkins-like syndrome 1;not provided;not specified	Hypoglycaemia, other or unspecified	0.000779	0.8609	0.2562	NA	0.0001583	24.802	6.565
CNTNAP2	rs200610099	7:147903671:C:A	7	147903671	C	A	7:147600763	0.989097	0.0067558	2482	30	2452	missense_variant	recessive	Uncertain significance	VUS	criteria provided, single submitter	Criteria_oneSubmitter	not provided	Seropositive rheumatoid arthritis, strict definition	0.000771	1.0907	0.3243	Other and specified injuries of hip and thigh	9.285e-06	88.429	19.947
CNTNAP2	rs758630057	7:148147587:G:A	7	148147587	G	A	7:147844679	0.946164	0.00279541	1027	8	1019	missense_variant	recessive	Conflicting interpretations of pathogenicity	Conflicting	criteria provided, conflicting interpretations	Criteria_multSubmitter	Rolandic epilepsy;not provided;not specified	Intestinal adhesions without obstruction	0.00112	1.7477	0.5365	Hypersensitivity pneumonitis due to organic dust	0.001469	61.163	19.229
CNTNAP2	rs202095023	7:148147641:C:T	7	148147641	C	T	7:147844733	0.98996	0.003965834	1457	8	1449	missense_variant	recessive	Conflicting interpretations of pathogenicity	VUS	criteria provided, conflicting interpretations	Criteria_multSubmitter	not provided	Universal eryhrodermia, KELA reimbursement	0.000859	5.0055	1.5018	Hypothyroidism (congenital or acquired)	0	3.996	0
EZH2	rs2302427	7:148828812:C:G	7	148828812	C	G	7:148525904	0.99766	0.089586486	32913	3018	29895	missense_variant	dominant	Benign	(likely)Benign	criteria provided, multiple submitters, no conflicts	Criteria_multSubmitter	Weaver syndrome;not specified	Diseases of male genital organs	0.00152	0.07	0.0221	Keratoconus	3.372e-06	2.32	0.499
PDIA4	rs140513316	7:149012254:T:C	7	149012254	T	C	7:148709346	0.944362	0.001208532	444	0	444	missense_variant	unknown	Likely benign	(likely)Benign	criteria provided, single submitter	Criteria_oneSubmitter	NA	Disorders of porphyrin and bilirubin metabolism	0.000271	11.7418	3.2247	NA	NA	NA	NA
ACTR3C	rs78661149	7:150286477:G:A	7	150286477	G	A	7:149983566	0.985563	0.084080046	30890	2676	28214	LC	unknown	Benign	(likely)Benign	criteria provided, single submitter	Criteria_oneSubmitter	not specified	Viral pneumonia	0.000659	0.4059	0.1192	Viral pneumonia	4.16e-05	1.395	0.34
AOC1	rs200005221	7:150857396:G:C	7	150857396	G	C	7:150554484	0.989167	0.000547106	201	0	201	missense_variant	unknown	Likely benign	(likely)Benign	criteria provided, single submitter	Criteria_oneSubmitter	NA	Injuries to the thorax	0.000113	1.9014	0.4926	NA	NA	NA	NA
KCNH2	rs36210421	7:150947340:C:A	7	150947340	C	A	7:150644428	0.998757	0.067519897	24806	1764	23042	missense_variant	dominant	Conflicting interpretations of pathogenicity	VUS	criteria provided, conflicting interpretations	Criteria_multSubmitter	Cardiac arrhythmia;Cardiovascular phenotype;Long QT syndrome;Long QT syndrome 2;Sudden unexplained death;Torsades de pointes;not provided;not specified	Eating disorders	0.000113	0.2926	0.0758	Oesophagitis	3.96e-05	1.477	0.359
KCNH2	rs199473025	7:150947347:G:A	7	150947347	G	A	7:150644435	0.955151	0.012433721	4568	56	4512	missense_variant	dominant	Benign	(likely)Benign	criteria provided, single submitter	Criteria_oneSubmitter	Arrhythmogenic right ventricular cardiomyopathy;Congenital long QT syndrome;Long QT syndrome;Primary dilated cardiomyopathy	Follow-up examination after treatment for conditions other than malignant neoplasms	0.000184	-0.2715	0.0726	Diverticular disease of intestine	3.998e-05	2.022	0.492
KCNH2	rs76649554	7:150947630:T:C	7	150947630	T	C	7:150644718	0.931173	0.000438229	161	0	161	missense_variant	dominant	Conflicting interpretations of pathogenicity	VUS	criteria provided, conflicting interpretations	Criteria_multSubmitter	NA	Diseases of inner ear	0.00106	1.5979	0.4882	NA	NA	NA	NA
KCNH2	rs138776684	7:150957380:G:A	7	150957380	G	A	7:150654468	0.987486	0.000416453	153	2	151	missense_variant	dominant	Conflicting interpretations of pathogenicity	VUS	criteria provided, conflicting interpretations	Criteria_multSubmitter	NA	Other diseases of anus and rectum	0.00233	1.7729	0.5823	NA	NA	NA	NA
KCNH2	rs199473505	7:150957437:G:A	7	150957437	G	A	7:150654525	0.998037	0.00384607	1413	8	1405	missense_variant	dominant	Conflicting interpretations of pathogenicity	VUS	criteria provided, conflicting interpretations	Criteria_multSubmitter	Cardiovascular phenotype;Long QT syndrome;not provided;not specified	Other and unspecified injuries of thorax	3.8e-05	5.9076	1.4341	Pulmonary eosinophilia, not elsewhere classified	0.0005614	139.269	40.372
KCNH2	rs36210422	7:150958449:G:A	7	150958449	G	A	7:150655537	0.84375	0.001331018	489	0	489	missense_variant	dominant	Conflicting interpretations of pathogenicity, risk factor	risk factor	criteria provided, conflicting interpretations	Criteria_multSubmitter	NA	Abnormal involuntary movements	0.000691	2.5626	0.7552	NA	NA	NA	NA
KCNH2	rs776541110	7:150958451:G:T	7	150958451	G	T	7:150655539	0.90092	0.000190534	70	0	70	missense_variant	dominant	Conflicting interpretations of pathogenicity	VUS	criteria provided, conflicting interpretations	Criteria_multSubmitter	NA	Cardiomyopathy	0.00114	5.6001	1.7219	NA	NA	NA	NA
NOS3	rs148359917	7:150996516:G:A	7	150996516	G	A	7:150693604	0.995754	0.009796183	3599	46	3553	missense_variant	dominant	Benign	(likely)Benign	criteria provided, single submitter	Criteria_oneSubmitter	NA	Sensorineural hearing loss	0.000145	0.2676	0.0704	Other specified disorders of external ear	0.0004464	15.072	4.293
NOS3	rs149539813	7:150998988:G:A	7	150998988	G	A	7:150696076	0.992234	0.009559376	3512	34	3478	missense_variant	dominant	Benign	(likely)Benign	criteria provided, single submitter	Criteria_oneSubmitter	NA	Biliary chirrosis, primary	0.000339	2.1625	0.6034	Any death	0.0007803	1.376	0.41
NOS3	rs1799983	7:150999023:T:G	7	150999023	T	G	7:150696111	0.994863	0.275675852	101280	28098	73182	missense_variant	dominant	Benign	(likely)Benign	criteria provided, single submitter	Criteria_oneSubmitter	NA	Carcinoma in situ of skin of trunk	0.00161	0.4184	0.1326	Chronic diseases of tonsils and adenoids	4.037e-05	0.035	0.008
NOS3	rs150935488	7:151001261:G:A	7	151001261	G	A	7:150698349	0.978452	0.00936612	3441	28	3413	missense_variant	dominant	Likely benign	(likely)Benign	criteria provided, single submitter	Criteria_oneSubmitter	NA	Tubulo-interstitial nephritis, not spesified as acute or chronic	0.000102	1.0702	0.2755	Cellulitis	0.0002251	7.566	2.051
NOS3	rs79467411	7:151003203:G:A	7	151003203	G	A	7:150700291	0.98735	0.090345901	33192	3140	30052	missense_variant	dominant	Benign	(likely)Benign	criteria provided, single submitter	Criteria_oneSubmitter	not specified	Other hearing loss	0.000152	0.1726	0.0456	Other hearing loss	2.003e-05	0.446	0.105
ABCB8	rs117793104	7:151033879:C:G	7	151033879	C	G	7:150730966	0.955036	0.007161366	2631	20	2611	missense_variant	unknown	Benign	(likely)Benign	criteria provided, single submitter	Criteria_oneSubmitter	NA	Primary coxarthrosis, bilateral	0.000711	0.5433	0.1605	Metatarsalgia	0.0006088	12.256	3.576
ASIC3	rs145775749	7:151049265:G:A	7	151049265	G	A	7:150746352	0.885547	0.020218407	7428	168	7260	missense_variant	unknown	Benign	(likely)Benign	criteria provided, single submitter	Criteria_oneSubmitter	NA	Corneal scars and opacities	0.000881	1.3696	0.4118	Ulcerative proctitis	0.0004986	7.423	2.132
ASIC3	rs114024820	7:151050809:C:T	7	151050809	C	T	7:150747896	0.985314	0.002751859	1011	2	1009	missense_variant	unknown	Benign	(likely)Benign	criteria provided, single submitter	Criteria_oneSubmitter	NA	Other disorders of nervous system	0.000148	2.4525	0.6464	NA	NA	NA	NA
ASB10	rs62489646	7:151176667:G:A	7	151176667	G	A	7:150873754	0.997474	0.079901902	29355	2536	26819	missense_variant	unknown	Benign	(likely)Benign	criteria provided, single submitter	Criteria_oneSubmitter	NA	Subacute thyroiditis	0.000193	0.5551	0.1489	Other acute lower respiratory infections	0.0001596	0.273	0.072
ASB10	rs151344612	7:151180964:C:T	7	151180964	C	T	7:150878051	0.812545	0.000182369	67	0	67	missense_variant	unknown	not provided	not_provided	no assertion provided	none	NA	Pregnancy with abortive outcome	0.000119	1.9101	0.4963	NA	NA	NA	NA
ASB10	rs104886481	7:151181057:G:A	7	151181057	G	A	7:150878144	0.993475	0.000939062	345	0	345	missense_variant	unknown	not provided	not_provided	no assertion provided	none	NA	Alopecia areata	0.000461	7.7404	2.21	NA	NA	NA	NA
ASB10	rs61735130	7:151181133:G:A	7	151181133	G	A	7:150878220	0.993055	0.007362788	2705	26	2679	missense_variant	unknown	Benign	(likely)Benign	criteria provided, single submitter	Criteria_oneSubmitter	Glaucoma 1, open angle, F	Cardiomyopathy (excluding other)	0.000539	0.7529	0.2176	Granuloma annulare	0.001771	52.625	16.834
ASB10	rs61735708	7:151181334:G:C	7	151181334	G	C	7:150878421	0.887827	0.001034329	380	4	376	missense_variant	unknown	Benign	(likely)Benign	criteria provided, single submitter	Criteria_oneSubmitter	NA	Injury of muscle and tendon at ankle and foot level	0.000454	8.7365	2.4916	NA	NA	NA	NA
ASB10	rs104886488	7:151186916:C:T	7	151186916	C	T	7:150884003	0.985375	0.001889011	694	0	694	missense_variant	unknown	Likely benign	(likely)Benign	criteria provided, single submitter	Criteria_oneSubmitter	NA	Other arterial embolism and thrombosis	0.00012	5.6921	1.4799	NA	NA	NA	NA
ASB10	rs104886462	7:151187668:G:A	7	151187668	G	A	7:150884755	0.979905	0.002033273	747	4	743	missense_variant	unknown	not provided	not_provided	no assertion provided	none	Glaucoma 1, open angle, F	Carcinoma in situ of breast (other cancers excluded from controls)	0.000832	2.198	0.6577	Disorders of oesophagus in diseases classified elsewhere	0.0004175	156.647	44.392
CHPF2	rs117332591	7:151235545:G:A	7	151235545	G	A	7:150932631	0.986048	0.025283896	9289	190	9099	missense_variant	unknown	Benign	(likely)Benign	criteria provided, single submitter	Criteria_oneSubmitter	NA	Post-traumatic stress disorder	0.000254	0.6272	0.1715	Malignant neoplasm of brain	0.000619	6.782	1.981
CHPF2	rs144589067	7:151237741:G:A	7	151237741	G	A	7:150934827	0.84436	0.000228641	84	0	84	missense_variant	unknown	Benign	(likely)Benign	criteria provided, single submitter	Criteria_oneSubmitter	NA	Asthma, unspecified (mode) (more controls excluded)	0.000129	2.7919	0.7293	NA	NA	NA	NA
NUB1	rs61734185	7:151345361:G:T	7	151345361	G	T	7:151042447	0.972943	0.01315503	4833	116	4717	missense_variant	unknown	Benign	(likely)Benign	criteria provided, single submitter	Criteria_oneSubmitter	NA	Endocrine, nutritional and metabolic diseases	9.04e-05	-0.1409	0.036	Pleural effusion	0.002038	3.726	1.208
GALNTL5	rs75797831	7:151987209:G:A	7	151987209	G	A	7:151684294	0.986329	0.025882718	9509	312	9197	missense_variant	unknown	Benign	(likely)Benign	criteria provided, single submitter	Criteria_oneSubmitter	NA	KELA_REIMBURSEMENT_202	0.000155	-0.2028	0.0536	Chronic suppurative otitis media	0.003466	3.1	1.061
GALNTL5	rs61729482	7:151987240:G:C	7	151987240	G	C	7:151684325	0.96706	0.000462726	170	0	170	missense_variant	unknown	Benign	(likely)Benign	criteria provided, single submitter	Criteria_oneSubmitter	NA	Drug-induced hypoglycaemia without coma	0.000168	17.9236	4.7634	NA	NA	NA	NA
GALNT11	rs146627996	7:152094280:C:T	7	152094280	C	T	7:151791365	0.958427	0.001118708	411	8	403	missense_variant	unknown	Likely benign	(likely)Benign	criteria provided, single submitter	Criteria_oneSubmitter	NA	Examination and encounter for administrative purposes	0.00103	10.4776	3.1921	Other obstetric trauma	0.001315	61.728	19.213
KMT2C	rs139111507	7:152151453:G:C	7	152151453	G	C	7:151848538	0.96085	0.001360959	500	0	500	missense_variant	dominant	not provided	not_provided	no assertion provided	none	NA	Helminthiases	0.00138	5.6782	1.7746	NA	NA	NA	NA
KMT2C	rs74483926	7:152162598:G:A	7	152162598	G	A	7:151859683	0.977044	0.031046196	11406	400	11006	missense_variant	dominant	not provided	not_provided	no assertion provided	none	not specified	Unspecified chronic bronchitis	0.000463	-0.8017	0.229	Malignant neoplasm of lip, oral cavity and pharynx (other cancers excluded from controls)	0.002804	7.84	2.624
KMT2C	rs148585727	7:152162814:G:A	7	152162814	G	A	7:151859899	0.994457	0.005620761	2065	24	2041	missense_variant	dominant	not provided	not_provided	no assertion provided	none	not specified	Retained placenta and membranes, without haemorrhage	0.00031	1.2698	0.3521	Mild mental retardation	1.366e-05	73.071	16.801
KMT2C	rs142835638	7:152163145:G:C	7	152163145	G	C	7:151860230	0.985103	0.004776966	1755	8	1747	missense_variant	dominant	Benign	(likely)Benign	criteria provided, multiple submitters, no conflicts	Criteria_multSubmitter	not specified	Benign neoplasm: Bronchus and lung (other cancers excluded from controls)	2.7e-05	6.2603	1.4915	Benign neoplasm: Bronchus and lung (other cancers excluded from controls)	0.0002582	267.917	73.323
KMT2C	rs61730545	7:152176208:G:A	7	152176208	G	A	7:151873293	0.953985	0.001458948	536	2	534	missense_variant	dominant	not provided	not_provided	no assertion provided	none	NA	Poisoning by drugs, medicaments and biological substances	0.000206	1.1494	0.3097	NA	NA	NA	NA
KMT2C	rs149373512	7:152177496:G:C	7	152177496	G	C	7:151874581	0.971632	0.019189522	7050	154	6896	missense_variant	dominant	Benign	(likely)Benign	criteria provided, single submitter	Criteria_oneSubmitter	not specified	Fibromyalgia	0.000577	0.849	0.2466	Functional dyspepsia	0.0003693	1.856	0.521
KMT2C	rs13231116	7:152180042:G:T	7	152180042	G	T	7:151877127	0.984789	0.017501933	6430	96	6334	missense_variant	dominant	not provided	not_provided	no assertion provided	none	not specified	Melanocytic naevi of lower limb, including hip (other cancers excluded from controls)	0.00126	0.9478	0.294	Abnormal findings on diagnostic imaging of other body structures	0.0003285	7.065	1.967
KMT2C	rs142070663	7:152182273:G:C	7	152182273	G	C	7:151879358	0.986581	0.000718586	264	0	264	missense_variant	dominant	not provided	not_provided	no assertion provided	none	NA	Unspecified urinary incontinence	0.000546	3.4565	0.9998	NA	NA	NA	NA
KMT2C	rs138119145	7:152205112:C:G	7	152205112	C	G	7:151902197	0.968698	0.00676941	2487	20	2467	missense_variant	dominant	Benign	(likely)Benign	criteria provided, multiple submitters, no conflicts	Criteria_multSubmitter	not specified	Melanoma in situ (other cancers excluded from controls)	0.00112	1.852	0.5681	Perineal laceration during delivery	0.0001638	14.458	3.836
KMT2C	rs3735156	7:152251983:C:G	7	152251983	C	G	7:151949068	0.999111	0.02229523	8191	176	8015	missense_variant	dominant	not provided	not_provided	no assertion provided	none	not specified	Other specified/unspecified disorders of bone/cartilage	0.00155	0.8486	0.2682	Nontoxic multinodular goitre	0.002171	1.816	0.592
KMT2C	rs77652527	7:152252650:T:C	7	152252650	T	C	7:151949735	0.993001	0.024519037	9008	250	8758	missense_variant	dominant	Benign	(likely)Benign	criteria provided, single submitter	Criteria_oneSubmitter	not specified	Other and unspecified corneal deformities and disorders	0.000243	0.9847	0.2684	Diseases of veins, lymphatic vessels and lymph nodes, not elsewhere classified	0.001612	-0.497	0.158
XRCC2	rs770438650	7:152648660:A:C	7	152648660	A	C	7:152345745	0.951761	0.000683201	251	2	249	missense_variant	recessive	Uncertain significance	VUS	criteria provided, single submitter	Criteria_oneSubmitter	NA	ILD, hospital admissions 3, with pneumonia sepsis	1.32e-05	7.2707	1.6687	NA	NA	NA	NA
XRCC2	rs3218536	7:152648922:C:T	7	152648922	C	T	7:152346007	0.996283	0.039827104	14632	616	14016	missense_variant	recessive	Benign	(likely)Benign	criteria provided, single submitter	Criteria_oneSubmitter	Hereditary cancer-predisposing syndrome	Myocarditis	0.000733	0.5	0.1481	NA	0.0007915	1.013	0.302
DPP6	rs117574002	7:154588017:A:G	7	154588017	A	G	7:154379727	0.91006	0.001524274	560	2	558	missense_variant	dominant	Uncertain significance	VUS	criteria provided, single submitter	Criteria_oneSubmitter	NA	Traumatic subdural haemorrhage	0.000568	2.3297	0.6759	NA	NA	NA	NA
SHH	rs104894047	7:155803420:C:T	7	155803420	C	T	7:155596114	0.917937	0.007460777	2741	24	2717	missense_variant	dominant	Benign/Likely benign	(likely)Benign	criteria provided, multiple submitters, no conflicts	Criteria_multSubmitter	Holoprosencephaly 3;SCHIZENCEPHALY;not provided;not specified	Gestational diabetes (for exclusion)	0.000495	-0.4779	0.1372	Chondrocostal junction syndrome [Tietze]	0.0005054	35.959	10.339
LMBR1	rs6957768	7:156762136:T:C	7	156762136	T	C	7:156554830	0.998224	0.056817316	20874	1242	19632	missense_variant	both	Benign	(likely)Benign	criteria provided, single submitter	Criteria_oneSubmitter	Triphalangeal thumb polysyndactyly syndrome	Hyperprolactinaemia	0.00149	0.4618	0.1453	Hypersensitivity pneumonitis due to organic dust	0.002131	2.534	0.825
DNAJB6	rs142974468	7:157416079:C:T	7	157416079	C	T	7:157208773	0.982484	0.000743084	273	0	273	missense_variant	dominant	Conflicting interpretations of pathogenicity	VUS	criteria provided, conflicting interpretations	Criteria_multSubmitter	NA	Excessive vomiting in pregnancy	0.000691	5.0179	1.4789	NA	NA	NA	NA
PTPRN2	rs61757813	7:157540717:C:A	7	157540717	C	A	7:157333411	0.810567	0.001722974	633	0	633	missense_variant	unknown	Benign	(likely)Benign	criteria provided, single submitter	Criteria_oneSubmitter	NA	Organic, including symptomatic, mental disorders	0.000154	0.83	0.2193	NA	NA	NA	NA
PTPRN2	rs55645575	7:158136678:C:T	7	158136678	C	T	7:157929370	0.994968	0.006527159	2398	24	2374	missense_variant	unknown	Benign	(likely)Benign	criteria provided, single submitter	Criteria_oneSubmitter	NA	Nystagmus and other irregular eye movements	7.18e-05	4.4228	1.1139	Benign neoplasm: Stomach	0.00034	16.861	4.706
PTPRN2	rs77347072	7:158138311:C:T	7	158138311	C	T	7:157931003	0.972324	0.004322406	1588	18	1570	missense_variant	unknown	Benign	(likely)Benign	criteria provided, single submitter	Criteria_oneSubmitter	NA	Early onset COPD	0.000409	0.8025	0.2271	Disorders of sclera, cornea, iris and ciliary body	0.0003483	5.923	1.656
PTPRN2	rs144856548	7:158167201:C:T	7	158167201	C	T	7:157959893	0.94231	0.001118708	411	0	411	missense_variant	unknown	Likely benign	(likely)Benign	criteria provided, single submitter	Criteria_oneSubmitter	NA	Ascites	0.000181	4.7902	1.2794	NA	NA	NA	NA
PTPRN2	rs140999965	7:158167251:G:C	7	158167251	G	C	7:157959943	0.957871	0.008767298	3221	40	3181	missense_variant	unknown	Likely benign	(likely)Benign	criteria provided, single submitter	Criteria_oneSubmitter	NA	Other disorders of the musculoskeletal system and connective tissue	0.000164	0.7954	0.2111	Other acquired deformities of musculoskeletal system and connective tissue	0.0002496	19.513	5.328
NCAPG2	rs61752309	7:158675638:A:G	7	158675638	A	G	7:158468330	0.883479	0.001611375	592	0	592	missense_variant	unknown	Benign	(likely)Benign	criteria provided, single submitter	Criteria_oneSubmitter	NA	Acute laryngitis and tracheitis	0.000164	2.0088	0.533	NA	NA	NA	NA
WDR60	rs78313003	7:158871562:G:A	7	158871562	G	A	7:158664253	0.999492	0.060530012	22238	1400	20838	missense_variant	recessive	Benign	(likely)Benign	criteria provided, single submitter	Criteria_oneSubmitter	not specified	Glomerular disorders in diseases classified elsewhere	0.000128	0.3178	0.083	Other specified congenital malformation syndromes affecting multiple systems	0.002083	2.476	0.804
WDR60	rs2709859	7:158879785:C:G	7	158879785	C	G	7:158672476	0.955037	0.003554825	1306	10	1296	missense_variant	recessive	Benign	(likely)Benign	criteria provided, multiple submitters, no conflicts	Criteria_multSubmitter	NA	Other/unspecified dorsalgia	0.000687	0.5894	0.1736	Other/unspecified dorsalgia	0.0006966	0.296	0.087
WDR60	rs2788478	7:158879928:A:G	7	158879928	A	G	7:158672619	0.998137	0.377908369	138839	52312	86527	missense_variant	recessive	Benign	(likely)Benign	criteria provided, single submitter	Criteria_oneSubmitter	NA	ILD Co-morbidites, CVD and metabolic diseases	0.00013	0.0361	0.0094	Angina pectoris	0.0002634	0.056	0.015
WDR60	rs139730326	7:158887026:C:T	7	158887026	C	T	7:158679717	0.971912	0.007117815	2615	24	2591	missense_variant	recessive	Benign	(likely)Benign	criteria provided, single submitter	Criteria_oneSubmitter	Short-rib thoracic dysplasia 8 with or without polydactyly	Dronedarone medication	0.000111	2.0239	0.5237	Other/unspecified cytomegaloviral diseases	0.001426	59.489	18.652
WDR60	rs73167274	7:158934539:C:A	7	158934539	C	A	7:158727230	0.994677	0.004336015	1593	4	1589	missense_variant	recessive	Likely benign	(likely)Benign	criteria provided, single submitter	Criteria_oneSubmitter	Short-rib thoracic dysplasia 8 with or without polydactyly	Postpartum care and examination	0.000928	0.8188	0.2472	Other specified congenital malformation syndromes affecting multiple systems	0.0001782	372.561	99.4
VIPR2	rs147214125	7:159031954:C:T	7	159031954	C	T	7:158824645	0.969459	0.00147528	542	0	542	missense_variant	unknown	Likely benign	(likely)Benign	criteria provided, single submitter	Criteria_oneSubmitter	NA	Impingement syndrome of shoulder	0.000774	1.0959	0.326	NA	NA	NA	NA
CLN8	rs104894064	8:1771124:C:G	8	1771124	C	G	8:1719290	0.889037	0.000577047	212	0	212	missense_variant	recessive	Pathogenic	(likely)Pathogenic	criteria provided, multiple submitters, no conflicts	Criteria_multSubmitter	NA	Lesion of sciatic nerve	0.000764	4.8469	1.4402	NA	NA	NA	NA
ARHGEF10	rs151080025	8:1860104:C:T	8	1860104	C	T	8:1808270	0.95529	0.0003974	146	0	146	missense_variant	dominant	Uncertain significance	VUS	criteria provided, single submitter	Criteria_oneSubmitter	NA	Oher enthesopathy of foot (+metatarsalgia)	0.0018	5.1941	1.6639	NA	NA	NA	NA
ARHGEF10	rs9657362	8:1885635:G:C	8	1885635	G	C	8:1833801	0.999248	0.120150903	44142	5346	38796	missense_variant	dominant	Benign	(likely)Benign	criteria provided, single submitter	Criteria_oneSubmitter	NA	Benign neoplasm of bone and articular cartilage (other cancers excluded from controls)	0.000184	-0.2693	0.072	Other heart diseases	0.001222	-0.098	0.03
ARHGEF10	rs2294039	8:1909425:G:A	8	1909425	G	A	8:1857591	0.994719	0.042483696	15608	772	14836	missense_variant	dominant	Benign	(likely)Benign	criteria provided, multiple submitters, no conflicts	Criteria_multSubmitter	Slowed nerve conduction velocity, autosomal dominant;not specified	Infections with a predominantly sexual mode of transmission	4.49e-05	0.2141	0.0525	Convalescence	0.0003952	1.857	0.524
ARHGEF10	rs147531758	8:1923017:C:T	8	1923017	C	T	8:1871183	0.987265	0.000634207	233	0	233	missense_variant	dominant	Uncertain significance	VUS	criteria provided, single submitter	Criteria_oneSubmitter	NA	Other inflammation of vagina/vulva	0.000717	6.8071	2.0123	NA	NA	NA	NA
ARHGEF10	rs61752020	8:1928541:G:A	8	1928541	G	A	8:1876707	0.946121	0.002300021	845	4	841	missense_variant	dominant	Likely benign	(likely)Benign	criteria provided, multiple submitters, no conflicts	Criteria_multSubmitter	Slowed nerve conduction velocity, autosomal dominant	Toxic effect of carbon monoxide	0.00183	4.8115	1.5441	NA	0.0004461	166.539	47.431
ARHGEF10	rs200779877	8:1956817:C:T	8	1956817	C	T	8:1904983	0.959658	0.000617875	227	0	227	missense_variant	dominant	Uncertain significance	VUS	criteria provided, multiple submitters, no conflicts	Criteria_multSubmitter	NA	Other disorders of veins	0.000273	1.6862	0.4633	NA	NA	NA	NA
CSMD1	rs117633452	8:2966735:C:T	8	2966735	C	T	8:2824257	0.96076	0.004529272	1664	12	1652	missense_variant	unknown	Likely benign	(likely)Benign	criteria provided, single submitter	Criteria_oneSubmitter	NA	Other renal tubulo-interstitial diseases	7.56e-05	3.268	0.8257	Procreative management	2.237e-05	10.49	2.474
CSMD1	rs190894161	8:3107772:G:C	8	3107772	G	C	8:2965294	0.85201	0.000557993	205	2	203	missense_variant	unknown	Benign	(likely)Benign	criteria provided, single submitter	Criteria_oneSubmitter	NA	Temporomandibular joint disorders	0.000469	2.9939	0.856	NA	NA	NA	NA
CSMD1	rs147245019	8:3230165:C:G	8	3230165	C	G	8:3087687	0.990589	0.003266302	1200	8	1192	missense_variant	unknown	Benign	(likely)Benign	criteria provided, single submitter	Criteria_oneSubmitter	NA	Acohol-induced acute pancreatitis	0.000191	3.2234	0.864	Open wound of head	0.002834	5.854	1.961
CSMD1	rs149028484	8:3284253:C:G	8	3284253	C	G	8:3141775	0.805376	0.00038379	141	2	139	missense_variant	unknown	Likely benign	(likely)Benign	criteria provided, single submitter	Criteria_oneSubmitter	NA	Arthropathies	5.14e-05	-0.864	0.2134	NA	NA	NA	NA
MCPH1	rs61749465	8:6414832:A:G	8	6414832	A	G	8:6272353	0.997132	0.008620314	3167	34	3133	missense_variant	recessive	Conflicting interpretations of pathogenicity	VUS	criteria provided, conflicting interpretations	Criteria_multSubmitter	Primary Microcephaly, Recessive;not specified	Postmenopausal osteoporosis with pathological fracture	0.000139	1.535	0.4028	Cervical disc disorders	0.001246	2.622	0.812
MCPH1	rs41313952	8:6442150:T:C	8	6442150	T	C	8:6299671	0.998522	0.00126297	464	2	462	missense_variant	recessive	Conflicting interpretations of pathogenicity	VUS	criteria provided, conflicting interpretations	Criteria_multSubmitter	NA	Inflammatory diseases of prostate (prostatitis)	0.000757	2.0267	0.6018	NA	NA	NA	NA
MCPH1	rs35590577	8:6444585:C:A	8	6444585	C	A	8:6302106	0.999389	0.032586802	11972	406	11566	missense_variant	recessive	Benign/Likely benign	(likely)Benign	criteria provided, multiple submitters, no conflicts	Criteria_multSubmitter	Primary Microcephaly, Recessive;not provided;not specified	Other general symptoms and signs	0.000193	0.7993	0.2144	Leiomyoma of uterus (other cancers excluded from controls)	0.0003926	-0.552	0.156
MCPH1	rs2083914	8:6444633:G:T	8	6444633	G	T	8:6302154	0.998349	0.078083661	28687	2336	26351	missense_variant	recessive	Benign/Likely benign	(likely)Benign	criteria provided, multiple submitters, no conflicts	Criteria_multSubmitter	Primary Microcephaly, Recessive;Primary autosomal recessive microcephaly 1;not specified	Other postsurgical states	0.00263	0.3558	0.1183	Other and unspecified iridocyclitis	0.001096	1.503	0.46
MCPH1	rs930557	8:6444662:G:C	8	6444662	G	C	8:6302183	0.999752	0.124459699	45725	5536	40189	missense_variant	recessive	Benign	(likely)Benign	criteria provided, multiple submitters, no conflicts	Criteria_multSubmitter	NA	Radial styloid tenosynovitis [de Quervain]	0.000481	0.312	0.0894	Diseases of inner ear	0.0001662	0.054	0.014
MCPH1	rs202241113	8:6444915:C:T	8	6444915	C	T	8:6302436	0.9892	0.006644202	2441	20	2421	missense_variant	recessive	Conflicting interpretations of pathogenicity	VUS	criteria provided, conflicting interpretations	Criteria_multSubmitter	not specified	Maternal care for other known or suspected fetal problems	0.000802	0.5656	0.1687	NA	0.0005017	-1.632	0.469
MCPH1	rs183880522	8:6445202:G:A	8	6445202	G	A	8:6302723	0.978772	0.003492221	1283	12	1271	missense_variant	recessive	Conflicting interpretations of pathogenicity	VUS	criteria provided, conflicting interpretations	Criteria_multSubmitter	not provided	Desensitization to allergens	0.000385	2.3033	0.6488	Atrial fibrillation and flutter	0.0001612	1.918	0.508
MCPH1	rs12674488	8:6480785:C:A	8	6480785	C	A	8:6338306	0.99663	0.09484251	34844	3376	31468	missense_variant	recessive	Benign/Likely benign	(likely)Benign	criteria provided, multiple submitters, no conflicts	Criteria_multSubmitter	Primary Microcephaly, Recessive;not specified	Benign neoplasm: Spinal cord (other cancers excluded from controls)	0.00161	0.6405	0.203	NA	0.002149	-0.411	0.134
MCPH1	rs200049022	8:6499917:C:A	8	6499917	C	A	8:6357438	0.994485	0.003105708	1141	10	1131	missense_variant	recessive	Likely benign	(likely)Benign	criteria provided, single submitter	Criteria_oneSubmitter	NA	Personal history of certain other diseases	0.000563	5.3551	1.5528	Pyoderma	0.001176	74.453	22.947
ANGPT2	rs145141058	8:6514777:G:A	8	6514777	G	A	8:6372298	0.967318	0.004031161	1481	12	1469	missense_variant	unknown	Benign	(likely)Benign	criteria provided, single submitter	Criteria_oneSubmitter	NA	Diaphragmatic hernia	8.28e-05	0.7255	0.1843	Short Achilles tendon (acquired)	0.001106	73.014	22.382
MCPH1	rs1057090	8:6621521:C:T	8	6621521	C	T	8:6479042	0.998635	0.415628709	152697	63778	88919	missense_variant	recessive	Benign	(likely)Benign	criteria provided, multiple submitters, no conflicts	Criteria_multSubmitter	NA	Pneumonitis due to solids and liquids	0.000625	0.1882	0.055	Childhood allergy (age < 16)	0.001448	0.105	0.033
MCPH1	rs200820759	8:6621533:C:G	8	6621533	C	G	8:6479054	0.895187	0.000299411	110	0	110	missense_variant	recessive	Uncertain significance	VUS	criteria provided, single submitter	Criteria_oneSubmitter	NA	malignant neoplasm of male genital organs (other cancers excluded from controls)	0.000114	3.3063	0.857	NA	NA	NA	NA
MCPH1	rs45540031	8:6621640:A:G	8	6621640	A	G	8:6479161	0.997459	0.009341622	3432	48	3384	missense_variant	recessive	Conflicting interpretations of pathogenicity	VUS	criteria provided, conflicting interpretations	Criteria_multSubmitter	Primary Microcephaly, Recessive;not provided;not specified	Benign neoplasm: Larynx (other cancers excluded from controls)	0.000808	1.6197	0.4835	Persons encountering health services for other counselling and medical advice, not elsewhere classified	0.0005125	1.65	0.475
MCPH1	rs1057091	8:6643023:C:T	8	6643023	C	T	8:6500544	0.996582	0.292788551	107567	31948	75619	missense_variant	recessive	Benign/Likely benign	(likely)Benign	criteria provided, multiple submitters, no conflicts	Criteria_multSubmitter	NA	Complications of genitourinary prosthetic devices, implants and grafts	0.000654	0.3576	0.1049	Meniscus derangement	0.0004004	0.067	0.019
DEFA5	rs7839771	8:7055504:C:T	8	7055504	C	T	8:6913026	0.935175	0.012646031	4646	58	4588	missense_variant	unknown	Benign	(likely)Benign	criteria provided, single submitter	Criteria_oneSubmitter	NA	Coronary angiopasty	0.00083	-0.3153	0.0943	Schizoid personality disorder	0.0002147	14.877	4.02
SGK223	rs150979349	8:8377352:CGCCGCT:C	8	8377352	CGCCGCT	C	8:8234868	0.994979	0.47185809	173355	81814	91541	inframe_indel	unknown	Likely benign	(likely)Benign	criteria provided, single submitter	Criteria_oneSubmitter	NA	Angina pectoris	5e-04	0.0527	0.0151	Infective dermatitis	4.394e-05	0.128	0.031
RP1L1	rs117007660	8:10607094:T:C	8	10607094	T	C	8:10464604	0.948037	0.041343212	15189	664	14525	missense_variant	dominant	Likely benign	(likely)Benign	criteria provided, single submitter	Criteria_oneSubmitter	Occult macular dystrophy	Parapsoriasis	0.000537	0.946	0.2733	AION (anterior ischemic optic neuropathy)	0.001322	4.404	1.371
RP1L1	rs147334256	8:10607106:G:A	8	10607106	G	A	8:10464616	0.969212	0.000813853	299	0	299	missense_variant	dominant	Likely benign	(likely)Benign	criteria provided, single submitter	Criteria_oneSubmitter	NA	Syncope and collapse	1.43e-05	1.6509	0.3804	NA	NA	NA	NA
RP1L1	rs55642448	8:10607245:C:T	8	10607245	C	T	8:10464755	0.987505	0.464462639	170638	80684	89954	missense_variant	dominant	Benign	(likely)Benign	criteria provided, single submitter	Criteria_oneSubmitter	NA	Other abnormal findings of blood chemistry	6.55e-05	-0.3735	0.0936	Osteomyelitis	0.0002279	0.166	0.045
RP1L1	rs183232880	8:10607286:G:C	8	10607286	G	C	8:10464796	0.997695	0.015403334	5659	58	5601	missense_variant	dominant	Likely benign	(likely)Benign	criteria provided, single submitter	Criteria_oneSubmitter	Occult macular dystrophy	Abnormal findings on diagnostic imaging of breast	0.00062	2.1148	0.6179	Acute and transient psychotic disorders	0.001627	3.112	0.988
RP1L1	rs183570817	8:10607553:G:T	8	10607553	G	T	8:10465063	0.904489	0.001774691	652	0	652	missense_variant	dominant	Likely benign	(likely)Benign	criteria provided, single submitter	Criteria_oneSubmitter	NA	Other enthesopathies	0.00014	1.1404	0.2995	NA	NA	NA	NA
RP1L1	rs4354268	8:10607587:C:T	8	10607587	C	T	8:10465097	0.978453	0.385722996	141710	55496	86214	missense_variant	dominant	Benign	(likely)Benign	criteria provided, single submitter	Criteria_oneSubmitter	NA	Acute peritonitis	3.76e-05	0.2393	0.058	Allergic asthma (mode) (more controls excluded)	9.078e-06	-0.111	0.025
RP1L1	rs72494282	8:10607680:C:T	8	10607680	C	T	8:10465190	0.995772	0.076279029	28024	2294	25730	missense_variant	dominant	Benign	(likely)Benign	criteria provided, single submitter	Criteria_oneSubmitter	Occult macular dystrophy	Peripheral atherosclerosis	1.01e-05	0.1956	0.0443	Angina pectoris	0.0002269	0.253	0.069
RP1L1	rs11783478	8:10608238:T:C	8	10608238	T	C	8:10465748	0.985622	0.387750825	142455	56106	86349	missense_variant	dominant	Benign	(likely)Benign	criteria provided, single submitter	Criteria_oneSubmitter	NA	Acute peritonitis	3.61e-05	-0.2383	0.0577	Benign mammary dysplasia	8.154e-05	-0.091	0.023
RP1L1	rs202121941	8:10608385:C:T	8	10608385	C	T	8:10465895	0.994008	0.004594598	1688	4	1684	missense_variant	dominant	Conflicting interpretations of pathogenicity	VUS	criteria provided, conflicting interpretations	Criteria_multSubmitter	Occult macular dystrophy;not provided	Other diseases of biliary tract	0.00228	1.2671	0.4154	Radial styloid tenosynovitis [de Quervain]	0.001547	53.415	16.873
RP1L1	rs77968698	8:10608579:G:C	8	10608579	G	C	8:10466089	0.993121	0.02906464	10678	324	10354	missense_variant	dominant	Likely benign	(likely)Benign	criteria provided, single submitter	Criteria_oneSubmitter	Occult macular dystrophy	Complications of cardiac and vascular prosthetic devices, implants and grafts	7.58e-05	1.3565	0.3428	Abnormalities of breathing	0.003268	0.415	0.141
RP1L1	rs199701906	8:10608646:C:T	8	10608646	C	T	8:10466156	0.97029	0.000283079	104	0	104	missense_variant	dominant	Uncertain significance	VUS	criteria provided, single submitter	Criteria_oneSubmitter	NA	Retinal vein occlusion (central or branch)	0.00252	13.8361	4.5802	NA	NA	NA	NA
RP1L1	rs79019225	8:10608651:C:T	8	10608651	C	T	8:10466161	0.993084	0.029067362	10679	324	10355	missense_variant	dominant	Likely benign	(likely)Benign	criteria provided, single submitter	Criteria_oneSubmitter	Occult macular dystrophy	Complications of cardiac and vascular prosthetic devices, implants and grafts	7.62e-05	1.3556	0.3427	Abnormalities of breathing	0.003232	0.415	0.141
RP1L1	rs141128719	8:10608814:C:T	8	10608814	C	T	8:10466324	0.979089	0.001107821	407	0	407	missense_variant	dominant	Likely benign	(likely)Benign	criteria provided, single submitter	Criteria_oneSubmitter	NA	Chlocystitis	1.48e-06	3.3574	0.6975	NA	NA	NA	NA
RP1L1	rs13267180	8:10608972:G:A	8	10608972	G	A	8:10466482	0.986632	0.393034068	144396	57682	86714	missense_variant	dominant	Benign	(likely)Benign	criteria provided, single submitter	Criteria_oneSubmitter	NA	Acute peritonitis	2.64e-05	0.2419	0.0576	Allergic asthma (mode) (more controls excluded)	1.179e-05	-0.107	0.024
RP1L1	rs151260617	8:10609233:C:T	8	10609233	C	T	8:10466743	0.950255	0.002926062	1075	4	1071	missense_variant	dominant	Likely benign	(likely)Benign	criteria provided, multiple submitters, no conflicts	Criteria_multSubmitter	Occult macular dystrophy;not provided	Wide developmental disorders	0.00203	3.1408	1.0176	Dystonia	0.001452	58.111	18.25
RP1L1	rs202068070	8:10609584:G:A	8	10609584	G	A	8:10467094	0.902499	0.000446395	164	2	162	missense_variant	dominant	Likely benign	(likely)Benign	criteria provided, single submitter	Criteria_oneSubmitter	NA	Hemiplegia	0.00128	6.0005	1.863	NA	NA	NA	NA
RP1L1	rs4841399	8:10609614:G:C	8	10609614	G	C	8:10467124	0.983911	0.361669407	132873	48130	84743	missense_variant	dominant	Benign	(likely)Benign	criteria provided, single submitter	Criteria_oneSubmitter	NA	Tubulo-interstitial nephritis, not spesified as acute or chronic	7.09e-05	0.2049	0.0516	Other specified/unspecified disorders of bone/cartilage	5.961e-06	0.392	0.086
RP1L1	rs62490855	8:10609650:G:A	8	10609650	G	A	8:10467160	0.997027	0.174058489	63947	11506	52441	missense_variant	dominant	Benign	(likely)Benign	criteria provided, single submitter	Criteria_oneSubmitter	NA	Convulsions, not elsewhere classified	0.000119	0.1253	0.0326	NA	0.0002773	0.764	0.21
RP1L1	rs190000469	8:10609654:C:T	8	10609654	C	T	8:10467164	0.970127	0.000819297	301	0	301	missense_variant	dominant	Likely benign	(likely)Benign	criteria provided, single submitter	Criteria_oneSubmitter	NA	Hypo-osmolality and hyponatraemia	4.69e-05	3.1222	0.767	NA	NA	NA	NA
RP1L1	rs573452545	8:10610141:C:CCTCTCTTCTT	8	10610141	C	CCTCTCTTCTT	8:10467651	0.896837	0.043120625	15842	778	15064	LC	dominant	Uncertain significance	VUS	criteria provided, single submitter	Criteria_oneSubmitter	NA	Abnormal findings on diagnostic imaging of lung	0.000387	-0.1929	0.0543	Other and unspecified injuries of head	0.001189	2.805	0.865
RP1L1	rs4840502	8:10610662:G:A	8	10610662	G	A	8:10468172	0.977812	0.226283929	83134	19376	63758	missense_variant	dominant	Benign	(likely)Benign	criteria provided, single submitter	Criteria_oneSubmitter	NA	Metabolic disorders	0.000428	-0.0507	0.0144	Carcinoma in situ of skin of other and unspecified parts of face (other cancers excluded from controls)	0.002058	0.142	0.046
RP1L1	rs200477735	8:10610835:G:A	8	10610835	G	A	8:10468345	0.908915	0.000721308	265	0	265	missense_variant	dominant	Likely benign	(likely)Benign	criteria provided, single submitter	Criteria_oneSubmitter	NA	COPD/asthma related pneumonia or pneumonia derived septichaemia	0.000128	0.8001	0.2089	NA	NA	NA	NA
RP1L1	rs200854148	8:10611171:G:A	8	10611171	G	A	8:10468681	0.873941	0.000764859	281	0	281	missense_variant	dominant	not provided	not_provided	no assertion provided	none	NA	Systemic lupus erythematosus	0.00153	5.7046	1.8	NA	NA	NA	NA
RP1L1	rs201302817	8:10611199:C:T	8	10611199	C	T	8:10468709	0.942504	0.000215032	79	0	79	missense_variant	dominant	Likely benign	(likely)Benign	criteria provided, multiple submitters, no conflicts	Criteria_multSubmitter	NA	Other/unspecified enthesopathies of lower limb, excluding foot	0.00112	9.3383	2.8658	NA	NA	NA	NA
RP1L1	rs62490856	8:10611520:G:A	8	10611520	G	A	8:10469030	0.993558	0.153973456	56568	9040	47528	missense_variant	dominant	Benign	(likely)Benign	criteria provided, single submitter	Criteria_oneSubmitter	NA	Other abnormal findings of blood chemistry	0.000108	-0.5011	0.1294	Hypertension	0.0001761	0.085	0.023
RP1L1	rs199746022	8:10611715:C:T	8	10611715	C	T	8:10469225	0.977863	0.003720862	1367	2	1365	missense_variant	dominant	Likely benign	(likely)Benign	criteria provided, single submitter	Criteria_oneSubmitter	NA	Keratitis and keratoconjunctivitis in other diseases classified elsewhere	0.00241	2.1415	0.7056	NA	NA	NA	NA
RP1L1	rs35602868	8:10611723:A:G	8	10611723	A	G	8:10469233	0.983609	0.442600194	162606	72938	89668	missense_variant	dominant	Benign	(likely)Benign	criteria provided, single submitter	Criteria_oneSubmitter	NA	Nontoxic multinodular goitre	6.69e-05	-0.1163	0.0292	Episodal and paroxysmal disorders	0.0001579	-0.03	0.008
RP1L1	rs181556707	8:10611944:G:T	8	10611944	G	T	8:10469454	0.911654	0.000359293	132	0	132	missense_variant	dominant	Likely benign	(likely)Benign	criteria provided, single submitter	Criteria_oneSubmitter	NA	Hydronephrosis	0.000905	5.5415	1.6699	NA	NA	NA	NA
RP1L1	rs200344135	8:10612336:C:A	8	10612336	C	A	8:10469846	0.942039	0.00053894	198	2	196	missense_variant	dominant	Uncertain significance	VUS	criteria provided, single submitter	Criteria_oneSubmitter	NA	Cramp and spasm	0.000402	8.005	2.262	NA	NA	NA	NA
RP1L1	rs74990397	8:10612558:C:T	8	10612558	C	T	8:10470068	0.980886	0.414221477	152180	63970	88210	missense_variant	dominant	Benign	(likely)Benign	criteria provided, single submitter	Criteria_oneSubmitter	NA	ILD-related respiratory insufficiency	4.95e-05	-0.1027	0.0253	Episodal and paroxysmal disorders	3.952e-05	-0.034	0.008
RP1L1	rs74400517	8:10612638:G:A	8	10612638	G	A	8:10470148	0.963345	0.078957397	29008	2576	26432	missense_variant	dominant	Benign	(likely)Benign	criteria provided, single submitter	Criteria_oneSubmitter	Occult macular dystrophy	Phakomatoses, not elsewhere classified	0.000888	0.8724	0.2625	Disorders of optic nerve and visual pathways	0.001161	0.697	0.215
RP1L1	rs4388421	8:10616532:T:G	8	10616532	T	G	8:10474042	0.975795	0.134841094	49539	6818	42721	missense_variant	dominant	Benign	(likely)Benign	criteria provided, multiple submitters, no conflicts	Criteria_multSubmitter	NA	COPD, hospital admissions	7.09e-05	0.1266	0.0319	NA	0.0007578	0.104	0.031
RP1L1	rs202110498	8:10622634:G:A	8	10622634	G	A	8:10480144	0.982231	0.001347349	495	2	493	missense_variant	dominant	Benign/Likely benign	(likely)Benign	criteria provided, multiple submitters, no conflicts	Criteria_multSubmitter	NA	Disorders of eyelid, lacrimal system and orbit	0.000168	0.729	0.1937	NA	NA	NA	NA
RP1L1	rs187140236	8:10622715:G:C	8	10622715	G	C	8:10480225	0.953055	0.000432785	159	0	159	missense_variant	dominant	Conflicting interpretations of pathogenicity	VUS	criteria provided, conflicting interpretations	Criteria_multSubmitter	NA	Systemic atrophies primarly affecting the central nervous system	0.00125	9.0431	2.8017	NA	NA	NA	NA
RP1L1	rs201192645	8:10622785:T:TG	8	10622785	T	TG	8:10480295	0.926424	0.003606541	1325	4	1321	pLoF	dominant	Benign/Likely benign	(likely)Benign	criteria provided, multiple submitters, no conflicts	Criteria_multSubmitter	Occult macular dystrophy	Personal history of risk-factors, not elsewhere classified	4.52e-05	6.228	1.5268	Hypothyroidism (congenital or acquired)	0	2.906	0
RP1L1	rs189960401	8:10622795:C:T	8	10622795	C	T	8:10480305	0.831358	0.002389844	878	0	878	missense_variant	dominant	Benign/Likely benign	(likely)Benign	criteria provided, multiple submitters, no conflicts	Criteria_multSubmitter	NA	Sicca syndrome [Sjogren]	0.000269	2.0748	0.5695	NA	NA	NA	NA
RP1L1	rs566311667	8:10622875:G:GA	8	10622875	G	GA	8:10480385	0.962401	0.008552266	3142	48	3094	pLoF	dominant	Conflicting interpretations of pathogenicity	Conflicting	criteria provided, conflicting interpretations	Path_Criteria_oneSubmitter_confl	NA	Sequelae of infectious and parasitic diseases	0.000275	0.9126	0.2508	Inguinal hernia	0.0005783	1.563	0.454
RP1L1	rs150931842	8:10623036:G:A	8	10623036	G	A	8:10480546	0.89289	0.000729474	268	2	266	missense_variant	dominant	Benign	(likely)Benign	criteria provided, multiple submitters, no conflicts	Criteria_multSubmitter	NA	Arthropod-borne viral fevers and viral haemorrhagic fevers	0.000326	3.4501	0.96	NA	NA	NA	NA
RP1L1	rs140397694	8:10623072:G:C	8	10623072	G	C	8:10480582	0.883085	0.002860736	1051	6	1045	missense_variant	dominant	Likely benign	(likely)Benign	criteria provided, single submitter	Criteria_oneSubmitter	Occult macular dystrophy	Rotator cuff syndrome	0.000157	0.5825	0.1541	Hirsutism	0.0002551	237.653	64.984
SOX7	rs180762782	8:10726106:C:T	8	10726106	C	T	8:10583616	0.958792	0.010389561	3817	50	3767	missense_variant	unknown	Benign	(likely)Benign	criteria provided, single submitter	Criteria_oneSubmitter	NA	Congenital malformations of uterus and cervix	0.000214	2.2913	0.619	Persons with potential health hazards related to communicable diseases	0.001059	6.105	1.865
MTMR9	rs139630635	8:11315027:G:C	8	11315027	G	C	8:11172536	0.92028	0.002188422	804	4	800	missense_variant	unknown	Likely benign	(likely)Benign	criteria provided, single submitter	Criteria_oneSubmitter	NA	Polycystic ovarian syndrome	0.000469	3.0339	0.8674	NA	0.0003685	10.469	2.939
BLK	rs142352008	8:11543340:C:T	8	11543340	C	T	8:11400849	0.984275	0.001115986	410	2	408	missense_variant	dominant	Likely benign	(likely)Benign	criteria provided, multiple submitters, no conflicts	Criteria_multSubmitter	NA	Chronic hepatitis, not elsewhere classified	0.000545	5.3915	1.5592	NA	NA	NA	NA
BLK	rs55758736	8:11548067:G:A	8	11548067	G	A	8:11405576	0.994361	0.002580378	948	10	938	missense_variant	dominant	Conflicting interpretations of pathogenicity	Conflicting	criteria provided, conflicting interpretations	Criteria_multSubmitter	Maturity onset diabetes mellitus in young;Maturity-onset diabetes of the young, type 11;Monogenic diabetes;not specified	Myopia	0.000636	1.509	0.4418	Injuries to the hip and thigh	0.0007708	9.026	2.684
BLK	rs141865425	8:11555425:G:A	8	11555425	G	A	8:11412934	0.993644	0.002890677	1062	8	1054	missense_variant	dominant	Conflicting interpretations of pathogenicity	Conflicting	criteria provided, conflicting interpretations	Criteria_multSubmitter	Maturity onset diabetes mellitus in young;Systemic lupus erythematosus;not specified	All-cause Heart Failure	2e-04	-0.4331	0.1165	Weight loss	0.003188	31.063	10.533
BLK	rs146505280	8:11561347:C:T	8	11561347	C	T	8:11418856	0.989487	0.000394678	145	2	143	missense_variant	dominant	Pathogenic	(likely)Pathogenic	no assertion criteria provided	no_Criteria	NA	Lactose intolerance	0.00126	9.009	2.7936	NA	NA	NA	NA
GATA4	rs149872786	8:11757060:G:A	8	11757060	G	A	8:11614569	0.96948	0.00151883	558	0	558	missense_variant	dominant	Likely benign	(likely)Benign	criteria provided, single submitter	Criteria_oneSubmitter	NA	Maternal care for known or suspected disproportion	0.000679	3.2724	0.963	NA	NA	NA	NA
GATA4	rs3729856	8:11757066:A:G	8	11757066	A	G	8:11614575	0.99966	0.147386414	54148	8086	46062	missense_variant	dominant	Benign	(likely)Benign	criteria provided, multiple submitters, no conflicts	Criteria_multSubmitter	NA	Intestinal malabsorbtion	0.000395	0.3433	0.0969	Seborrhoeic dermatitis	0.0005894	0.396	0.115
GATA4	rs55633527	8:11758378:C:T	8	11758378	C	T	8:11615887	0.99592	0.026247455	9643	286	9357	missense_variant	dominant	Benign	(likely)Benign	criteria provided, multiple submitters, no conflicts	Criteria_multSubmitter	Atrioventricular septal defect 4;Cardiovascular phenotype	Recurrent dislocation and subluxation of joint	0.000255	0.527	0.1441	Other benign neoplasms of skin	0.001084	0.942	0.288
CTSB	rs117613666	8:11845144:T:G	8	11845144	T	G	8:11702653	0.987432	0.011510991	4229	60	4169	missense_variant	dominant	Benign	(likely)Benign	criteria provided, single submitter	Criteria_oneSubmitter	NA	Primary_lymphoid and hematopoietic malignant neoplasms	0.000553	0.476	0.1378	Primary_lymphoid and hematopoietic malignant neoplasms	0.0002125	4.551	1.229
DLC1	rs61757614	8:13499351:G:C	8	13499351	G	C	8:13356860	0.944806	0.003767134	1384	6	1378	missense_variant	unknown	Likely benign	(likely)Benign	criteria provided, single submitter	Criteria_oneSubmitter	NA	Pregnancy examination and test	0.00111	0.6755	0.2071	Panic disorder	0.0007582	85.262	25.318
TUSC3	rs11545035	8:15623134:A:G	8	15623134	A	G	8:15480643	0.999632	0.0057623	2117	16	2101	missense_variant	recessive	Benign/Likely benign	(likely)Benign	criteria provided, multiple submitters, no conflicts	Criteria_multSubmitter	History of neurodevelopmental disorder;Mental retardation, autosomal recessive 7;not provided;not specified	Symptoms and signs involving cognition, perception, emotional state and behaviour	0.000864	-0.2537	0.0761	Perichondritis of external ear	0.001555	58.139	18.374
MSR1	rs41341748	8:16155085:G:A	8	16155085	G	A	8:16012594	0.993895	0.008791795	3230	32	3198	pLoF	unknown	Conflicting interpretations of pathogenicity	Conflicting	criteria provided, conflicting interpretations	Path_Criteria_oneSubmitter_confl	Hereditary cancer-predisposing syndrome;Malignant tumor of prostate;not provided	Benign neoplasm: Bronchus and lung (other cancers excluded from controls)	0.00113	2.9964	0.9207	Benign neoplasm of brain and other parts of central nervous system	0.0004364	15.556	4.423
VPS37A	rs17502618	8:17274932:A:T	8	17274932	A	T	8:17132441	0.935168	0.00623047	2289	28	2261	missense_variant	recessive	Benign	(likely)Benign	criteria provided, multiple submitters, no conflicts	Criteria_multSubmitter	Spastic paraplegia 53, autosomal recessive;not specified	Artificial opening status	0.000415	2.1239	0.6016	Melanocytic naevi of eyelid, including canthus	0.001159	81.638	25.128
VPS37A	rs17587086	8:17279904:G:A	8	17279904	G	A	8:17137413	0.99869	0.210186506	77220	16482	60738	missense_variant	recessive	Benign	(likely)Benign	criteria provided, single submitter	Criteria_oneSubmitter	NA	Olecranon bursitis	0.000487	0.2478	0.071	Malignant neoplasm of lip, oral cavity and pharynx (other cancers excluded from controls)	0.0009049	0.847	0.255
MTUS1	rs61733708	8:17655975:T:C	8	17655975	T	C	8:17513484	0.969646	0.017439328	6407	114	6293	missense_variant	unknown	Benign	(likely)Benign	criteria provided, single submitter	Criteria_oneSubmitter	NA	Alcohol use disorder, Swedish definition	0.000808	0.2102	0.0627	Nontoxic diffuse goitre	0.0006528	10.723	3.146
MTUS1	rs209569	8:17754084:T:C	8	17754084	T	C	8:17611593	0.993317	0.021489542	7895	192	7703	missense_variant	unknown	Benign	(likely)Benign	criteria provided, single submitter	Criteria_oneSubmitter	NA	Postprocedural disorders of digestive system, not elsewhere classified	0.00012	1.2184	0.3167	Hypermobility syndrome	0.001015	4.803	1.462
PCM1	rs200319059	8:17967132:A:G	8	17967132	A	G	8:17824641	0.996108	0.000802966	295	0	295	missense_variant	unknown	Likely benign	(likely)Benign	criteria provided, single submitter	Criteria_oneSubmitter	NA	Gonarthrosis, primary, with knee surgery	4.78e-06	1.7632	0.3855	NA	NA	NA	NA
PCM1	rs148806955	8:17980704:G:T	8	17980704	G	T	8:17838213	0.991024	0.001750193	643	2	641	pLoF	unknown	Likely benign	(likely)Benign	criteria provided, single submitter	Criteria_oneSubmitter	NA	Alcoholic liver disease	0.00226	1.8018	0.59	NA	NA	NA	NA
ASAH1	rs17636067	8:18057617:C:T	8	18057617	C	T	8:17915126	0.994632	0.004213529	1548	12	1536	missense_variant	recessive	Benign/Likely benign	(likely)Benign	criteria provided, multiple submitters, no conflicts	Criteria_multSubmitter	Farber disease;not provided	Other and unspecified mononeuropathies of lower limb	0.00213	2.0152	0.6562	Somatoform disorder	0.0002769	14.172	3.898
ASAH1	rs139585444	8:18059454:T:G	8	18059454	T	G	8:17916963	0.994588	0.000484501	178	0	178	missense_variant	recessive	Likely benign	(likely)Benign	criteria provided, single submitter	Criteria_oneSubmitter	NA	Diseases of inner ear	0.00055	1.4902	0.4313	NA	NA	NA	NA
ASAH1	rs10103355	8:18061425:A:G	8	18061425	A	G	8:17918934	0.997259	0.031568805	11598	386	11212	missense_variant	recessive	Benign	(likely)Benign	criteria provided, multiple submitters, no conflicts	Criteria_multSubmitter	NA	Pre-eclampsia or eclampsia	1.24e-05	-0.3308	0.0757	Pre-eclampsia or eclampsia	9.705e-05	-0.151	0.039
ASAH1	rs1049874	8:18069818:T:C	8	18069818	T	C	8:17927327	0.998594	0.419118207	153979	64734	89245	missense_variant	recessive	Benign	(likely)Benign	criteria provided, multiple submitters, no conflicts	Criteria_multSubmitter	NA	Tarsal tunnel syndrome	2e-04	-0.5212	0.1402	Oedema, not elsewhere classified	0.0008776	0.081	0.024
ASAH1	rs1071645	8:18071302:C:T	8	18071302	C	T	8:17928811	0.998588	0.417343517	153327	64190	89137	missense_variant	recessive	Benign	(likely)Benign	criteria provided, multiple submitters, no conflicts	Criteria_multSubmitter	NA	Tarsal tunnel syndrome	0.000244	-0.5143	0.1402	Oedema, not elsewhere classified	0.0007368	0.083	0.024
ASAH1	rs3753115	8:18073263:C:T	8	18073263	C	T	8:17930772	0.998694	0.416069659	152859	63950	88909	missense_variant	recessive	Benign	(likely)Benign	criteria provided, multiple submitters, no conflicts	Criteria_multSubmitter	NA	Tarsal tunnel syndrome	0.000286	-0.5081	0.1401	Oedema, not elsewhere classified	0.0005348	0.085	0.025
ASAH1	rs13263632	8:18084695:C:T	8	18084695	C	T	8:17942204	0.997028	0.036411097	13377	454	12923	missense_variant	recessive	Benign	(likely)Benign	no assertion criteria provided	no_Criteria	not provided	Mental and behavioural disorders due to opioids	0.000921	0.6221	0.1877	Complications of procedures, not elsewhere classified	0.0001376	0.562	0.148
ASAH1	rs147896487	8:18084767:C:G	8	18084767	C	G	8:17942276	0.99035	0.004213529	1548	10	1538	missense_variant	recessive	Uncertain significance	VUS	criteria provided, single submitter	Criteria_oneSubmitter	Rolandic epilepsy	Other Chron's disease	0.000925	1.492	0.4504	Pneumoconiosis due to asbestos and other mineral fibres	0.001953	44.99	14.526
NAT1	rs56379106	8:18222237:C:T	8	18222237	C	T	8:18079746	0.963063	0.001886289	693	2	691	missense_variant	unknown	Benign	(likely)Benign	criteria provided, single submitter	Criteria_oneSubmitter	NA	Additional codes for the location of defect, injury or illness	0.000299	3.9784	1.1001	NA	NA	NA	NA
NAT1	rs4987076	8:18222492:G:A	8	18222492	G	A	8:18080001	0.999941	0.01047394	3848	32	3816	missense_variant	unknown	Benign	(likely)Benign	criteria provided, single submitter	Criteria_oneSubmitter	NAT1*17 ALLELE;not specified	Diseases of the musculoskeletal system and connective tissue	3.35e-05	-0.158	0.0381	Social disorders starting during childhood or adolecense	0.0002843	253.234	69.777
NAT2	rs1801280	8:18400344:T:C	8	18400344	T	C	8:18257854	0.999962	0.460891483	169326	78166	91160	missense_variant	recessive	drug response	drug response	no assertion criteria provided	no_Criteria	NA	Other obstructive and reflux uropathy	0.000117	0.1555	0.0404	Placenta praevia	8.461e-05	0.231	0.059
NAT2	rs1799930	8:18400593:G:A	8	18400593	G	A	8:18258103	0.999997	0.241945845	88888	21856	67032	missense_variant	recessive	drug response	drug response	reviewed by expert panel	Criteria_multSubmitter	NA	Statin medication	0.000125	-0.0434	0.0113	Acute renal failure	0.0001319	0.214	0.056
NAT2	rs1799931	8:18400860:G:A	8	18400860	G	A	8:18258370	0.999971	0.036650625	13465	540	12925	missense_variant	recessive	drug response	drug response	no assertion criteria provided	no_Criteria	Slow acetylator due to N-acetyltransferase enzyme variant	Malignant neoplasm of urinary organs	0.000164	0.3569	0.0947	Alcohol abuse counselling and surveillance	9.373e-06	10.552	2.381
PSD3	rs73202143	8:18871818:C:A	8	18871818	C	A	8:18729328	0.948906	0.011366729	4176	44	4132	missense_variant	unknown	Benign	(likely)Benign	criteria provided, single submitter	Criteria_oneSubmitter	NA	Autoimmune thyroiditis	0.000659	1.8198	0.5343	Optic neuritis	0.0002456	18.204	4.965
PSD3	rs146066561	8:18871840:G:A	8	18871840	G	A	8:18729350	0.983448	0.000593378	218	0	218	missense_variant	unknown	Likely benign	(likely)Benign	criteria provided, single submitter	Criteria_oneSubmitter	NA	Cholangitis (primary sclerosing, PSC), with reimbursement 202	0.000163	18.2008	4.8278	NA	NA	NA	NA
PSD3	rs201964200	8:18872526:T:A	8	18872526	T	A	8:18730036	0.979571	0.001181312	434	2	432	missense_variant	unknown	Likely benign	(likely)Benign	criteria provided, single submitter	Criteria_oneSubmitter	NA	Dystonia	0.000164	4.4526	1.1816	NA	NA	NA	NA
CSGALNACT1	rs34799877	8:19505518:A:G	8	19505518	A	G	8:19363029	0.980049	0.016924886	6218	148	6070	missense_variant	unknown	Benign	(likely)Benign	criteria provided, single submitter	Criteria_oneSubmitter	NA	Diabetes-related co-morbidities/complications (more controls excluded)	0.00151	-0.1187	0.0374	Simple and mucoplurulent chronic bronchitis	0.00412	5.428	1.892
LPL	rs1801177	8:19948197:G:A	8	19948197	G	A	8:19805708	0.939016	0.002515052	924	2	922	missense_variant	both	Benign/Likely benign, other	(likely)Benign	criteria provided, multiple submitters, no conflicts	Criteria_multSubmitter	NA	Motor neuron disease	0.000635	5.3973	1.5799	NA	NA	NA	NA
LPL	rs268	8:19956018:A:G	8	19956018	A	G	8:19813529	0.9972	0.022534759	8279	168	8111	missense_variant	both	Conflicting interpretations of pathogenicity	Conflicting	criteria provided, conflicting interpretations	Path_Criteria_oneSubmitter_confl	Hyperapobetalipoproteinemia	Chronic laryngitis and laryngotracheitis	0.00029	0.4427	0.1221	Convergent concomitant strabismus	0.001247	4.487	1.39
LPL	rs76708715	8:19959377:C:T	8	19959377	C	T	8:19816888	0.996348	0.008176642	3004	30	2974	missense_variant	both	Benign/Likely benign	(likely)Benign	criteria provided, multiple submitters, no conflicts	Criteria_multSubmitter	not provided	Universal eryhrodermia, KELA reimbursement	0.000271	3.4633	0.9512	Mental and behavioural disorders due to opioids	5.567e-05	37.322	9.26
LPL	rs328	8:19962213:C:G	8	19962213	C	G	8:19819724	0.999845	0.088492275	32511	2852	29659	pLoF	both	Likely benign	(likely)Benign	criteria provided, single submitter	Criteria_oneSubmitter	Hyperlipoproteinemia, type I;LIPOPROTEIN LIPASE POLYMORPHISM	Statin medication	1.1e-06	-0.0833	0.0171	Benign neoplasm: Bronchus and lung	0.0005406	2.686	0.776
ATP6V1B2	rs116941637	8:20197417:G:A	8	20197417	G	A	8:20054928	0.849709	0.000250416	92	0	92	missense_variant	dominant	Benign	(likely)Benign	criteria provided, single submitter	Criteria_oneSubmitter	NA	Medical observation and evaluation for suspected diseases and conditions	0.000118	-1.3133	0.341	NA	NA	NA	NA
LZTS1	rs149140637	8:20254844:A:G	8	20254844	A	G	8:20112355	0.902104	0.0009935	365	2	363	missense_variant	unknown	Benign	(likely)Benign	criteria provided, single submitter	Criteria_oneSubmitter	NA	Dislocation, sprain and strain of joints and ligaments of head	0.0013	5.1922	1.6141	NA	NA	NA	NA
GFRA2	rs77601365	8:21693346:G:A	8	21693346	G	A	8:21550858	0.992065	0.005128093	1884	14	1870	missense_variant	unknown	Benign	(likely)Benign	criteria provided, single submitter	Criteria_oneSubmitter	NA	Other enthesopathies	0.000397	0.5674	0.1602	Benign neoplasm: Colon, unspecified (other cancers excluded from controls)	0.0006942	8.752	2.58
DOK2	rs2242241	8:21909370:A:C	8	21909370	A	C	8:21766881	0.942791	0.000258582	95	0	95	missense_variant	unknown	Benign	(likely)Benign	criteria provided, single submitter	Criteria_oneSubmitter	NA	Retinoschisis and retinal cysts	0.00102	23.1819	7.0589	NA	NA	NA	NA
HR	rs7014851	8:22119197:T:C	8	22119197	T	C	8:21976710	0.99473	0.0170011	6246	122	6124	missense_variant	both	Benign	(likely)Benign	criteria provided, single submitter	Criteria_oneSubmitter	Alopecia universalis;Alopecia universalis congenita	Benign neoplasm: Anus and anal canal (other cancers excluded from controls)	0.000178	1.3736	0.3665	Benign neoplasm: Adrenal gland (other cancers excluded from controls)	0.0002169	8.021	2.169
HR	rs201739936	8:22120819:C:A	8	22120819	C	A	8:21978332	0.963286	0.002947837	1083	6	1077	missense_variant	both	Uncertain significance	VUS	criteria provided, single submitter	Criteria_oneSubmitter	Alopecia universalis;Atrichia with papular lesions	Abnormal findings on examination of urine, without diagnosis	0.00105	2.3778	0.7256	NA	6.282e-05	28.689	7.169
HR	rs117197822	8:22123705:C:T	8	22123705	C	T	8:21981218	0.954191	0.034203621	12566	472	12094	missense_variant	both	Likely benign	(likely)Benign	criteria provided, multiple submitters, no conflicts	Criteria_multSubmitter	Alopecia universalis;Atrichia with papular lesions;not specified	Antepartum haemorrhage, not elsewhere classified	0.000426	0.4791	0.136	Dementia in other diseases classified elsewhere	0.000221	3.227	0.874
HR	rs74596676	8:22125478:T:C	8	22125478	T	C	8:21982991	0.98841	0.093614925	34393	3312	31081	missense_variant	both	Likely benign	(likely)Benign	criteria provided, single submitter	Criteria_oneSubmitter	Alopecia universalis;Atrichia with papular lesions	Other diseases of biliary tract	0.000649	-0.312	0.0915	Lichen simplex chronicus	0.0002771	1.273	0.35
HR	rs56140348	8:22125484:A:G	8	22125484	A	G	8:21982997	0.989711	0.12352336	45381	5782	39599	missense_variant	both	Benign	(likely)Benign	criteria provided, single submitter	Criteria_oneSubmitter	NA	Anxious personality disorder	0.000729	0.5199	0.1539	NA	0.000422	0.31	0.088
HR	rs73549523	8:22127252:C:T	8	22127252	C	T	8:21984765	0.988656	0.092929001	34141	3264	30877	missense_variant	both	Likely benign	(likely)Benign	criteria provided, single submitter	Criteria_oneSubmitter	Alopecia universalis;Atrichia with papular lesions	Other diseases of biliary tract	0.000952	-0.303	0.0917	Lichen simplex chronicus	0.0002474	1.296	0.354
HR	rs12675375	8:22127432:C:T	8	22127432	C	T	8:21984945	0.986884	0.2965203	108938	32550	76388	missense_variant	both	Benign	(likely)Benign	criteria provided, single submitter	Criteria_oneSubmitter	NA	Presence of other devices	0.00033	0.1273	0.0355	Presence of other devices	0.0004484	0.142	0.04
HR	rs143170974	8:22127472:G:A	8	22127472	G	A	8:21984985	0.982795	0.008868009	3258	42	3216	missense_variant	both	Conflicting interpretations of pathogenicity	VUS	criteria provided, conflicting interpretations	Criteria_multSubmitter	Alopecia universalis;Atrichia with papular lesions	Spinal instabilities	0.00232	1.2737	0.4182	Benign neoplasm: Adrenal gland (other cancers excluded from controls)	0.0002578	19.438	5.319
SFTPC	rs4715	8:22163524:C:A	8	22163524	C	A	8:22021037	0.989631	0.273201629	100371	27528	72843	missense_variant	dominant	Benign/Likely benign	(likely)Benign	criteria provided, multiple submitters, no conflicts	Criteria_multSubmitter	NA	Other specified/unspecified soft tissue disorders	0.000734	0.2124	0.0629	Benign neoplasm: Oesophagus	0.0005016	0.679	0.195
SFTPC	rs2070687	8:22163875:C:G	8	22163875	C	G	8:22021388	0.978672	0.316550894	116297	37018	79279	LC	dominant	Benign	(likely)Benign	criteria provided, multiple submitters, no conflicts	Criteria_multSubmitter	NA	Coronary atherosclerosis	5.38e-05	0.0608	0.015	Cyst of kidney	0.001925	0.225	0.073
SFTPC	rs1124	8:22164004:G:A	8	22164004	G	A	8:22021517	0.996452	0.320968567	117920	37922	79998	missense_variant	dominant	Benign	(likely)Benign	criteria provided, multiple submitters, no conflicts	Criteria_multSubmitter	NA	Other specified/unspecified soft tissue disorders	0.000649	0.2039	0.0598	Dermatitis herpetiformis	0.0002027	0.431	0.116
SFTPC	rs1126931	8:22164420:C:T	8	22164420	C	T	8:22021933	0.971575	0.254594598	93535	24220	69315	missense_variant	dominant	Benign/Likely benign	(likely)Benign	criteria provided, single submitter	Criteria_oneSubmitter	NA	Diseases of veins, lymphatic vessels and lymph nodes, not elsewhere classified	1.4e-07	-0.0692	0.0131	Chrystal arthropathies, rheuma endpoint	0.0002678	0.784	0.215
BMP1	rs145284541	8:22192083:G:A	8	22192083	G	A	8:22049596	0.915052	0.001785578	656	0	656	missense_variant	recessive	Conflicting interpretations of pathogenicity	VUS	criteria provided, conflicting interpretations	Criteria_multSubmitter	NA	Noninflammatory disorders of female genital tract	0.000104	0.465	0.1198	NA	NA	NA	NA
BMP1	rs117159093	8:22201829:G:A	8	22201829	G	A	8:22059342	0.965966	0.000704977	259	0	259	missense_variant	recessive	Uncertain significance	VUS	criteria provided, single submitter	Criteria_oneSubmitter	NA	Disorders of muscles	8.64e-05	4.206	1.0714	NA	NA	NA	NA
BMP1	rs11996036	8:22201850:G:A	8	22201850	G	A	8:22059363	0.993087	0.070998508	26084	1920	24164	missense_variant	recessive	Benign/Likely benign	(likely)Benign	criteria provided, multiple submitters, no conflicts	Criteria_multSubmitter	Osteogenesis Imperfecta, Recessive;not specified	Other disorders of cornea	7.91e-05	0.3679	0.0932	Oligomenorrhoea	3.309e-05	1.664	0.401
BMP1	rs80019749	8:22207391:T:C	8	22207391	T	C	8:22064904	0.971229	0.000704977	259	0	259	missense_variant	recessive	Benign/Likely benign	(likely)Benign	criteria provided, multiple submitters, no conflicts	Criteria_multSubmitter	NA	Von Willebrand disease	5.4e-05	25.9854	6.4361	NA	NA	NA	NA
SLC39A14	rs768887204	8:22404715:AGCTGCT:A	8	22404715	AGCTGCT	A	8:22262228	0.99536	0.226033512	83042	19024	64018	inframe_indel	both	Benign	(likely)Benign	criteria provided, single submitter	Criteria_oneSubmitter	NA	Fistulae involving female genital tract	0.000225	0.5104	0.1384	Ulcer of vagina/vulva	0.0009126	0.644	0.194
SORBS3	rs150705192	8:22566459:C:G	8	22566459	C	G	8:22423972	0.929226	0.001575991	579	4	575	missense_variant	unknown	Likely benign	(likely)Benign	criteria provided, single submitter	Criteria_oneSubmitter	NA	Postpartum haemorrhage	9e-05	1.6451	0.4201	Hypertension, essential	0.000966	2.904	0.88
SORBS3	rs34059820	8:22571127:G:A	8	22571127	G	A	8:22428640	0.930688	0.001265692	465	4	461	missense_variant	unknown	Likely benign	(likely)Benign	criteria provided, single submitter	Criteria_oneSubmitter	NA	Unspecified/other endometriosis	0.000396	2.5077	0.7079	Intrahepatic Cholestasis of Pregnancy (ICP)	0.005214	19.182	6.866
CCAR2	rs147092133	8:22615709:G:T	8	22615709	G	T	8:22473222	0.884828	0.00171753	631	4	627	missense_variant	unknown	Benign	(likely)Benign	criteria provided, single submitter	Criteria_oneSubmitter	NA	Type 2 diabetes with coma	0.000733	1.5	0.4442	Congenital malformations of ovaries, fallopian tubes and broad ligaments	0.00159	50.979	16.144
TNFRSF10C	rs74480765	8:23114694:G:A	8	23114694	G	A	8:22972207	0.977757	0.005253302	1930	10	1920	missense_variant	unknown	Benign	(likely)Benign	criteria provided, single submitter	Criteria_oneSubmitter	NA	Drug-induced hypoglycaemia without coma	3e-05	4.2042	1.0073	Viral pneumonia (unknown virus, not influenza)	0.001247	69.984	21.682
TNFRSF10C	rs61736402	8:23114715:C:T	8	23114715	C	T	8:22972228	0.929221	0.012049931	4427	48	4379	missense_variant	unknown	Benign	(likely)Benign	criteria provided, single submitter	Criteria_oneSubmitter	NA	Type 2 diabetes without complications	0.00012	-0.2836	0.0738	Toxic effects of substances chiefly nonmedicinal as to source	0.002759	6.117	2.043
TNFRSF10A	rs61756236	8:23224856:C:G	8	23224856	C	G	8:23082369	0.945038	0.010939388	4019	62	3957	missense_variant	unknown	Benign	(likely)Benign	criteria provided, single submitter	Criteria_oneSubmitter	NA	Other nutritional deficiencies	0.000359	0.3226	0.0904	Other/unspecified reactive arthropathies	0.0004211	9.895	2.806
LOXL2	rs138503568	8:23368195:C:A	8	23368195	C	A	8:23225708	0.917417	0.000498111	183	0	183	missense_variant	unknown	Benign	(likely)Benign	criteria provided, single submitter	Criteria_oneSubmitter	NA	Fitting and adjustment of other devices	0.000318	2.4993	0.6942	NA	NA	NA	NA
NKX2-6	rs143039156	8:23702971:G:T	8	23702971	G	T	8:23560484	0.962876	0.049947195	18350	952	17398	missense_variant	unknown	Benign	(likely)Benign	criteria provided, single submitter	Criteria_oneSubmitter	Conotruncal heart malformations	Dystonia	2.52e-05	0.5978	0.1419	NA	4.058e-05	-0.275	0.067
ADAM28	rs140230044	8:24313443:C:A	8	24313443	C	A	8:24170956	0.996046	0.003086655	1134	4	1130	missense_variant	unknown	Benign	(likely)Benign	criteria provided, single submitter	Criteria_oneSubmitter	NA	Mixed conductive and sensorineural hearing loss	0.00146	1.1806	0.3709	Speech disturbances, not elsewhere classified	0.001827	47.31	15.178
NEFM	rs59062625	8:24914180:T:G	8	24914180	T	G	8:24771693	0.997633	0.011995493	4407	68	4339	missense_variant	unknown	not provided	not_provided	no assertion provided	none	not provided	Other disorders of fluid, electrolyte and acid-base balance	0.000104	0.4865	0.1253	Unspecified diabetes	0.0006227	3.316	0.969
NEFM	rs61528354	8:24917278:G:A	8	24917278	G	A	8:24774791	0.919061	0.002403454	883	6	877	missense_variant	unknown	not provided	not_provided	no assertion provided	none	not provided	Unspecified lump in breast	1.14e-05	1.6871	0.3844	Recurrent and persistent haematuria	0.0006485	152.153	44.613
NEFM	rs59726684	8:24917944:G:C	8	24917944	G	C	8:24775457	0.965718	0.021612029	7940	168	7772	missense_variant	unknown	not provided	not_provided	no assertion provided	none	not provided	Chronic viral hepatitis	9.73e-05	0.8821	0.2263	Dislocation, sprain and strain of joints and ligaments of knee	0.0009525	0.916	0.277
DOCK5	rs61732769	8:25317094:C:T	8	25317094	C	T	8:25174610	0.923601	0.002713752	997	4	993	missense_variant	unknown	Benign	(likely)Benign	criteria provided, single submitter	Criteria_oneSubmitter	NA	Oligomenorrhoea	0.000438	2.8192	0.8017	NA	NA	NA	NA
GNRH1	rs6185	8:25423284:C:G	8	25423284	C	G	8:25280800	0.995164	0.275180463	101098	27900	73198	missense_variant	recessive	Benign/Likely benign	(likely)Benign	criteria provided, multiple submitters, no conflicts	Criteria_multSubmitter	NA	Any gastric operation	3.56e-06	-0.0384	0.0083	NA	0.0001914	-0.037	0.01
ADRA1A	rs61757009	8:26864510:A:C	8	26864510	A	C	8:26722027	0.980317	0.01558298	5725	122	5603	missense_variant	unknown	Benign	(likely)Benign	criteria provided, single submitter	Criteria_oneSubmitter	NA	Other and unspecified disorders of skin and subcutaneous tissue	1.1e-05	0.9186	0.2089	NA	9.857e-05	1.796	0.461
PTK2B	rs61738530	8:27430997:C:A	8	27430997	C	A	8:27288514	0.975828	0.000563437	207	0	207	missense_variant	unknown	Likely benign	(likely)Benign	criteria provided, single submitter	Criteria_oneSubmitter	NA	Labour and delivery complicated by fetal stress [distress]	8.41e-05	3.1348	0.7972	NA	NA	NA	NA
PTK2B	rs56175011	8:27433522:C:G	8	27433522	C	G	8:27291039	0.98514	0.001657648	609	2	607	missense_variant	unknown	Likely benign	(likely)Benign	criteria provided, single submitter	Criteria_oneSubmitter	NA	Effects of foreign body entering through natural orifice	0.000414	1.1765	0.3332	NA	NA	NA	NA
CHRNA2	rs56344740	8:27463009:G:T	8	27463009	G	T	8:27320526	0.941583	0.000726752	267	0	267	missense_variant	dominant	Conflicting interpretations of pathogenicity	VUS	criteria provided, conflicting interpretations	Criteria_multSubmitter	NA	Chrondropathies	2.68e-05	3.0973	0.7376	NA	NA	NA	NA
CHRNA2	rs141721605	8:27463209:C:T	8	27463209	C	T	8:27320726	0.986541	0.001238473	455	2	453	missense_variant	dominant	Conflicting interpretations of pathogenicity	VUS	criteria provided, conflicting interpretations	Criteria_multSubmitter	NA	Acute mastoiditis	0.00062	11.8062	3.4494	NA	NA	NA	NA
CHRNA2	rs149464248	8:27463343:C:T	8	27463343	C	T	8:27320860	0.818979	0.008775464	3224	44	3180	missense_variant	dominant	Likely benign	(likely)Benign	criteria provided, single submitter	Criteria_oneSubmitter	not specified	Hypersensitivity pneumonitis due to organic dust	0.000877	2.1289	0.6398	Abnormal findings in secretions and smears from cervix uteri vagina vulva	0.0002258	3.67	0.995
CHRNA2	rs891398	8:27467305:T:C	8	27467305	T	C	8:27324822	0.998884	0.470243993	172762	81200	91562	missense_variant	dominant	Benign	(likely)Benign	criteria provided, multiple submitters, no conflicts	Criteria_multSubmitter	NA	Fracture at wrist and hand level	0.00059	-0.0746	0.0217	Fracture at wrist and hand level	0.0006563	-0.058	0.017
CHRNA2	rs2472553	8:27470994:G:A	8	27470994	G	A	8:27328511	0.9998	0.163467506	60056	9998	50058	missense_variant	dominant	Benign	(likely)Benign	criteria provided, multiple submitters, no conflicts	Criteria_multSubmitter	NA	Muscle strain	4.89e-05	0.4753	0.117	Obstructive hydrocephalus	0.0001528	1.214	0.321
EPHX2	rs72475803	8:27500979:G:A	8	27500979	G	A	8:27358496	0.976675	0.009997605	3673	56	3617	missense_variant	dominant	Benign	(likely)Benign	criteria provided, single submitter	Criteria_oneSubmitter	NA	Pulmonary heart disease	0.000665	0.4643	0.1364	Acquired absence of organs, not elsewhere classified	0.002034	46.126	14.951
EPHX2	rs751141	8:27516348:G:A	8	27516348	G	A	8:27373865	0.991505	0.106051368	38962	4294	34668	missense_variant	dominant	risk factor	risk factor	no assertion criteria provided	no_Criteria	Familial hypercholesterolemia	Dizziness and giddiness	0.00103	0.0741	0.0226	Other and unspesified noninflammatory disorders of ovary, fallopian tube and broad ligament	6.403e-05	1.26	0.315
EPHX2	rs202141435	8:27516403:G:A	8	27516403	G	A	8:27373920	0.927864	0.000868292	319	2	317	LC	dominant	Uncertain significance	VUS	criteria provided, single submitter	Criteria_oneSubmitter	NA	Other and unspecified psoriasis	0.00142	4.2359	1.3273	NA	NA	NA	NA
ESCO2	rs4732748	8:27776547:C:T	8	27776547	C	T	8:27634064	0.997956	0.088511329	32518	2870	29648	missense_variant	recessive	Benign/Likely benign	(likely)Benign	criteria provided, multiple submitters, no conflicts	Criteria_multSubmitter	Roberts-SC phocomelia syndrome;not specified	Other articular cartilage disorders	0.000402	0.4911	0.1388	Malignant neoplasm of ovary	0.0004897	0.939	0.269
ESCO2	rs143539004	8:27776885:C:T	8	27776885	C	T	8:27634402	0.985862	0.001197644	440	6	434	missense_variant	recessive	Uncertain significance	VUS	criteria provided, single submitter	Criteria_oneSubmitter	not provided	Other peripheral vertigo	0.000195	2.8617	0.7681	Amblyopia ex anopsia	0.001971	46.084	14.892
ESCO2	rs143346057	8:27787902:A:C	8	27787902	A	C	8:27645419	0.865008	0.000236807	87	4	83	missense_variant	recessive	Uncertain significance	VUS	criteria provided, multiple submitters, no conflicts	Criteria_multSubmitter	NA	Valvular operations	7.88e-05	1.2512	0.3169	Retinoschisis and retinal cysts	0.0002913	248.413	68.567
ESCO2	rs144288263	8:27787965:G:A	8	27787965	G	A	8:27645482	0.994725	0.007381842	2712	20	2692	missense_variant	recessive	Benign	(likely)Benign	criteria provided, multiple submitters, no conflicts	Criteria_multSubmitter	not specified	Disorder of external ear, unspecified	0.00034	2.1601	0.6029	Anosmia	0.0001067	17.264	4.455
ESCO2	rs114956994	8:27799565:A:G	8	27799565	A	G	8:27657082	0.994329	0.002460614	904	6	898	missense_variant	recessive	Benign/Likely benign	(likely)Benign	criteria provided, multiple submitters, no conflicts	Criteria_multSubmitter	Roberts-SC phocomelia syndrome;not specified	Alzheimer's disease, wide definition	0.000118	1.0132	0.2631	Benign neoplasm: Anus and anal canal	0.0007261	110.662	32.745
EXTL3	rs138851422	8:28717191:C:T	8	28717191	C	T	8:28574708	0.990835	0.004376844	1608	8	1600	missense_variant	recessive	Likely benign	(likely)Benign	criteria provided, single submitter	Criteria_oneSubmitter	NA	Other and unspecified skin changes due to chronic exposure to nonionizing radiation	0.000815	3.946	1.1788	NA	9.196e-06	65.872	14.852
GSR	rs141805635	8:30703138:C:T	8	30703138	C	T	8:30560655	0.998409	0.035267891	12957	452	12505	missense_variant	unknown	Benign	(likely)Benign	criteria provided, single submitter	Criteria_oneSubmitter	NA	Degeneration of nervous system due to alcohol	0.000912	0.8161	0.2461	Paraplegia, diplegia of upper limbs	4.593e-05	7.281	1.787
GSR	rs8190955	8:30708107:G:A	8	30708107	G	A	8:30565624	0.996669	0.004406785	1619	2	1617	missense_variant	unknown	Benign	(likely)Benign	criteria provided, single submitter	Criteria_oneSubmitter	NA	Suppurative otitis media, unspecified	0.000645	2.5698	0.7532	NA	NA	NA	NA
TEX15	rs146619272	8:30836810:C:T	8	30836810	C	T	8:30694326	0.992967	0.004600041	1690	2	1688	LC	recessive	Likely benign	(likely)Benign	criteria provided, single submitter	Criteria_oneSubmitter	NA	Type 2 diabetes, wide definition	5.95e-05	0.4274	0.1065	NA	NA	NA	NA
TEX15	rs145972852	8:30836916:G:A	8	30836916	G	A	8:30694432	0.977775	0.012368395	4544	72	4472	missense_variant	recessive	Benign	(likely)Benign	criteria provided, single submitter	Criteria_oneSubmitter	NA	Injury of unspecified body region	0.000105	1.1688	0.3014	Fitting and adjustment of other devices	7.053e-05	3.184	0.801
TEX15	rs145215857	8:30837446:A:C	8	30837446	A	C	8:30694962	0.967097	0.000971725	357	0	357	missense_variant	recessive	Benign	(likely)Benign	criteria provided, single submitter	Criteria_oneSubmitter	NA	Chronic diseases of tonsils and adenoids	0.000135	0.7229	0.1893	NA	NA	NA	NA
TEX15	rs61738844	8:30843049:C:T	8	30843049	C	T	8:30700565	0.9789	0.018402887	6761	112	6649	missense_variant	recessive	no interpretation for the single variant	not_provided	no interpretation for the single variant	none	NA	Complications associated with artificial fertilization	0.000262	1.6518	0.4525	Trigger finger	0.0005017	3.652	1.05
TEX15	rs76147771	8:30845222:C:T	8	30845222	C	T	8:30702738	0.953701	0.00132013	485	0	485	missense_variant	recessive	Likely benign	(likely)Benign	criteria provided, single submitter	Criteria_oneSubmitter	NA	Alcohol-induced chronic pancreatitis	0.000299	3.6981	1.0227	NA	NA	NA	NA
TEX15	rs117788795	8:30846604:G:A	8	30846604	G	A	8:30704120	0.992412	0.006802073	2499	26	2473	missense_variant	recessive	Likely benign	(likely)Benign	criteria provided, single submitter	Criteria_oneSubmitter	NA	Other diseases of appendix	0.000159	3.8344	1.0152	Cholesteatoma of middle ear	0.000438	15.221	4.329
WRN	rs34477820	8:31058542:A:G	8	31058542	A	G	8:30916058	0.980293	0.001714808	630	4	626	missense_variant	recessive	Conflicting interpretations of pathogenicity	VUS	criteria provided, conflicting interpretations	Criteria_multSubmitter	Werner syndrome;not specified	Benign neoplasm of other and unspecified female genital organs	0.002	2.6211	0.8482	Hypertensive diseases	5.453e-05	-1.648	0.408
WRN	rs2230009	8:31064419:G:A	8	31064419	G	A	8:30921935	0.999667	0.065712544	24142	1542	22600	missense_variant	recessive	Benign/Likely benign	(likely)Benign	criteria provided, multiple submitters, no conflicts	Criteria_multSubmitter	Werner syndrome;not specified	Disorders of vitreous body and globe	0.000819	-0.133	0.0397	Hernia of abodminal wall, postoperative	0.0004141	0.692	0.196
WRN	rs1800390	8:31080997:A:G	8	31080997	A	G	8:30938513	0.867538	0.000261304	96	0	96	missense_variant	recessive	Benign/Likely benign	(likely)Benign	criteria provided, multiple submitters, no conflicts	Criteria_multSubmitter	NA	Superficial injury of neck	4.4e-05	28.9974	7.0974	NA	NA	NA	NA
WRN	rs1800391	8:31081188:G:A	8	31081188	G	A	8:30938704	0.99798	0.076984006	28283	2318	25965	missense_variant	recessive	Benign/Likely benign	(likely)Benign	criteria provided, multiple submitters, no conflicts	Criteria_multSubmitter	Werner syndrome;not specified	Diseases of arteries, arterioles and capillaries (FINNGEN)	0.000878	0.1356	0.0408	Other specified/unsepecified deforming dorsopathies	0.0001343	1.956	0.512
WRN	rs150148567	8:31090529:A:G	8	31090529	A	G	8:30948045	0.927368	0.001905343	700	6	694	missense_variant	recessive	Conflicting interpretations of pathogenicity	VUS	criteria provided, conflicting interpretations	Criteria_multSubmitter	Werner syndrome	Complications of labour and delivery	0.000415	0.515	0.1459	Noise effects on inner ear	0.003484	23.095	7.905
WRN	rs185468906	8:31100926:T:G	8	31100926	T	G	8:30958442	0.998389	0.008421614	3094	74	3020	missense_variant	recessive	Likely benign	(likely)Benign	criteria provided, single submitter	Criteria_oneSubmitter	Werner syndrome	Leiomyoma of uterus	0.000164	0.2896	0.0768	Acute tubulo-interstitial nephritis	0.0002383	1.928	0.525
WRN	rs201442356	8:31120295:G:A	8	31120295	G	A	8:30977811	0.950725	0.000334796	123	0	123	missense_variant	recessive	Uncertain significance	VUS	criteria provided, single submitter	Criteria_oneSubmitter	NA	Problems related to medical facilities and other health care	0.000124	7.2214	1.8814	NA	NA	NA	NA
WRN	rs1801195	8:31141764:G:T	8	31141764	G	T	8:30999280	0.999878	0.37265779	136910	51142	85768	missense_variant	recessive	Benign	(likely)Benign	criteria provided, multiple submitters, no conflicts	Criteria_multSubmitter	NA	Injury of muscle and tendon at forearm level	0.000589	0.3696	0.1075	Drug-induced osteoporosis with pathological fracture	0.0008898	0.467	0.141
WRN	rs370299361	8:31154667:C:T	8	31154667	C	T	8:31012183	0.983382	0.001309243	481	2	479	missense_variant	recessive	Uncertain significance	VUS	criteria provided, single submitter	Criteria_oneSubmitter	NA	Single spontaneous delivery	0.000331	0.5139	0.1431	NA	NA	NA	NA
WRN	rs142614369	8:31157423:C:A	8	31157423	C	A	8:31014939	0.975999	0.001105099	406	0	406	missense_variant	recessive	Conflicting interpretations of pathogenicity	VUS	criteria provided, conflicting interpretations	Criteria_multSubmitter	NA	Polyuria	0.000272	1.8538	0.5092	NA	NA	NA	NA
WRN	rs1346044	8:31167138:T:C	8	31167138	T	C	8:31024654	0.999947	0.292633401	107510	31532	75978	missense_variant	recessive	Benign/Likely benign	(likely)Benign	criteria provided, multiple submitters, no conflicts	Criteria_multSubmitter	NA	Persons encountering health services for specific procedures and health care	6.03e-05	0.0488	0.0122	Hypertrophy of (infrapatellar) fat pad	0.0001842	0.68	0.182
WRN	rs11574410	8:31173019:C:T	8	31173019	C	T	8:31030535	0.999272	0.001831851	673	2	671	LC	recessive	Benign	(likely)Benign	criteria provided, multiple submitters, no conflicts	Criteria_multSubmitter	NA	Cholangitis (primary sclerosing, PSC), with reimbursement 202	0.00216	4.934	1.6083	NA	NA	NA	NA
NRG1	rs35641374	8:32648114:G:C	8	32648114	G	C	8:32505633	0.959707	0.003769856	1385	10	1375	missense_variant	unknown	Likely benign	(likely)Benign	criteria provided, single submitter	Criteria_oneSubmitter	not specified	Biomechanical lesions, not elsewhere classified	0.000657	2.393	0.7024	Benign neoplasm: Connective and other soft tissue of upper limb, including shoulder	0.003015	31.07	10.475
TTI2	rs138108276	8:33503800:G:A	8	33503800	G	A	8:33361318	0.986317	0.007466221	2743	28	2715	missense_variant	recessive	Conflicting interpretations of pathogenicity	VUS	criteria provided, conflicting interpretations	Criteria_multSubmitter	not specified	Acute bronchitis	0.000564	0.3879	0.1125	Alzheimer's disease (undefined)	0.0008327	93.472	27.972
TTI2	rs140677919	8:33512477:T:C	8	33512477	T	C	8:33369995	0.987067	0.00371814	1366	8	1358	missense_variant	recessive	Likely benign	(likely)Benign	criteria provided, single submitter	Criteria_oneSubmitter	NA	Malignant neoplasm of respiratory system and intrathoracic organs	0.000185	1.1198	0.2995	Malignant neoplasm of bladder (other cancers excluded from controls)	0.0003415	193.986	54.162
TTI2	rs78781527	8:33512496:G:A	8	33512496	G	A	8:33370014	0.954258	0.002447004	899	4	895	missense_variant	recessive	Benign/Likely benign	(likely)Benign	criteria provided, multiple submitters, no conflicts	Criteria_multSubmitter	not specified	Immunodeficiencies	0.00184	2.2914	0.7354	Hypertrophic cardiomyopathy	0.0004903	147.715	42.374
ADGRA2	rs77369926	8:37835761:G:A	8	37835761	G	A	8:37693279	0.928335	0.001837295	675	0	675	missense_variant	unknown	Benign	(likely)Benign	criteria provided, single submitter	Criteria_oneSubmitter	NA	Idiopathic gout	0.000255	2.913	0.7965	NA	NA	NA	NA
ADRB3	rs4994	8:37966280:A:G	8	37966280	A	G	8:37823798	0.997106	0.085985389	31590	2760	28830	missense_variant	both	risk factor	risk factor	no assertion criteria provided	no_Criteria	Obesity	Degenerative macular diseases	0.000501	0.2439	0.0701	Eosinophilic disease (BM)	4.102e-05	2.889	0.704
STAR	rs188044385	8:38146132:C:T	8	38146132	C	T	8:38003650	0.989722	0.008056877	2960	30	2930	missense_variant	recessive	Benign	(likely)Benign	criteria provided, single submitter	Criteria_oneSubmitter	NA	Trochanteric bursitis	0.00228	0.6968	0.2284	Other noninfective gastroenteritis and colitis	0.0003608	6.417	1.799
DDHD2	rs2306899	8:38238144:C:T	8	38238144	C	T	8:38095662	0.999848	0.190888107	70130	13326	56804	missense_variant	recessive	Benign	(likely)Benign	criteria provided, single submitter	Criteria_oneSubmitter	NA	Herpesviral keratitis and keratoconjunctivitis	0.000241	0.3118	0.0849	Trochanteric bursitis	0.0001672	0.295	0.078
DDHD2	rs148664622	8:38247714:A:G	8	38247714	A	G	8:38105232	0.990706	0.002626651	965	2	963	missense_variant	recessive	Likely benign	(likely)Benign	criteria provided, multiple submitters, no conflicts	Criteria_multSubmitter	NA	Intestinal infectious diseases	0.00258	-0.3362	0.1116	NA	NA	NA	NA
DDHD2	rs148536791	8:38253711:T:A	8	38253711	T	A	8:38111229	0.990133	0.01227585	4510	58	4452	missense_variant	recessive	Benign	(likely)Benign	criteria provided, multiple submitters, no conflicts	Criteria_multSubmitter	Spastic paraplegia 54, autosomal recessive;not specified	Benign neoplasm: Vulva	0.00109	1.4552	0.4454	Any mental disorder	0.0001731	0.988	0.263
WHSC1L1	rs185811622	8:38305427:G:A	8	38305427	G	A	8:38162945	0.971732	0.014232909	5229	86	5143	missense_variant	unknown	Benign	(likely)Benign	criteria provided, single submitter	Criteria_oneSubmitter	NA	Mental and behavioural disorders due to tobacco	0.00205	0.7215	0.234	Abscess of lung	5.404e-05	40.737	10.09
FGFR1	rs4647904	8:38414029:G:A	8	38414029	G	A	8:38271547	0.97857	0.037137849	13644	548	13096	missense_variant	dominant	Benign/Likely benign	(likely)Benign	criteria provided, multiple submitters, no conflicts	Criteria_multSubmitter	Craniosynostosis;Hypogonadism with anosmia;Kallmann syndrome 2;Nonsyndromic Trigonocephaly;Osteoglophonic dysplasia;Pfeiffer syndrome;Pfeiffer syndrome;not specified	Purpura and other haemorrhagic conditions	0.000326	-0.3756	0.1045	Abnormal serum enzyme levels	0.001833	0.869	0.279
ADAM9	rs61753672	8:39011688:G:A	8	39011688	G	A	8:38869207	0.914365	0.000500833	184	2	182	missense_variant	unknown	Benign/Likely benign	(likely)Benign	criteria provided, multiple submitters, no conflicts	Criteria_multSubmitter	NA	Asthma mixed form (mode)	0.00311	5.5436	1.875	NA	NA	NA	NA
ADAM9	rs146980702	8:39013990:G:A	8	39013990	G	A	8:38871509	0.985704	0.000862848	317	0	317	missense_variant	unknown	Conflicting interpretations of pathogenicity	VUS	criteria provided, conflicting interpretations	Criteria_multSubmitter	NA	Acne	0.000437	3.6214	1.0297	NA	NA	NA	NA
ANK1	rs146416859	8:41672844:G:A	8	41672844	G	A	8:41530362	0.999754	0.001409954	518	0	518	missense_variant	dominant	Uncertain significance	VUS	criteria provided, single submitter	Criteria_oneSubmitter	NA	Malignant neoplasm of vulva	5.91e-05	13.583	3.3818	NA	NA	NA	NA
ANK1	rs34664882	8:41686157:G:A	8	41686157	G	A	8:41543675	0.988515	0.016241685	5967	130	5837	missense_variant	dominant	Benign/Likely benign	(likely)Benign	criteria provided, multiple submitters, no conflicts	Criteria_multSubmitter	Spherocytosis, Dominant;not specified	Postmenopausal osteoporosis with pathological fracture	0.000448	0.9884	0.2816	Problems related to medical facilities and other health care	0.0001404	5.045	1.325
ANK1	rs201439151	8:41688538:A:G	8	41688538	A	G	8:41546056	0.998841	0.001793744	659	0	659	missense_variant	dominant	Uncertain significance	VUS	criteria provided, multiple submitters, no conflicts	Criteria_multSubmitter	NA	Other specified/unspecified bacterial intestinal infections	0.000639	2.5713	0.753	NA	NA	NA	NA
ANK1	rs10093583	8:41690485:T:C	8	41690485	T	C	8:41548003	0.999225	0.005533659	2033	18	2015	missense_variant	dominant	Benign/Likely benign	(likely)Benign	criteria provided, multiple submitters, no conflicts	Criteria_multSubmitter	Spherocytosis, Dominant;not specified	Other assisted single delivery	7.02e-05	4.4288	1.114	Benign neoplasm: Adrenal gland (other cancers excluded from controls)	4.163e-05	35.059	8.555
ANK1	rs2304877	8:41708920:C:T	8	41708920	C	T	8:41566438	0.99745	0.039301774	14439	490	13949	missense_variant	dominant	Benign/Likely benign	(likely)Benign	criteria provided, multiple submitters, no conflicts	Criteria_multSubmitter	Spherocytosis, Dominant;not provided;not specified	Dizziness and giddiness	8.52e-05	0.1412	0.0359	Nail disorders	7.597e-05	2.573	0.65
ANK1	rs142690258	8:41715770:T:C	8	41715770	T	C	8:41573288	0.97942	0.003813407	1401	6	1395	missense_variant	dominant	Benign/Likely benign	(likely)Benign	criteria provided, multiple submitters, no conflicts	Criteria_multSubmitter	not specified	Benign neoplasm: Liver	0.0014	3.3816	1.0585	Acute nephritic syndrome	0.0005084	152.48	43.863
ANK1	rs140085544	8:41716970:C:T	8	41716970	C	T	8:41574488	0.995771	0.002131262	783	6	777	missense_variant	dominant	Benign	(likely)Benign	criteria provided, single submitter	Criteria_oneSubmitter	NA	Superficial injury of lower leg	0.000222	1.2921	0.35	NA	0.0001282	1.892	0.494
ANK1	rs61735313	8:41724513:G:T	8	41724513	G	T	8:41582031	0.996684	0.007716637	2835	36	2799	missense_variant	dominant	Conflicting interpretations of pathogenicity	VUS	criteria provided, conflicting interpretations	Criteria_multSubmitter	Spherocytosis, Dominant;not specified	Oesophageal obstruction	0.000417	1.698	0.4811	Dissocial personality disorder	0.001041	83.224	25.379
KAT6A	rs144417514	8:41933268:G:A	8	41933268	G	A	8:41790786	0.96666	0.002049604	753	0	753	missense_variant	dominant	Likely benign	(likely)Benign	criteria provided, multiple submitters, no conflicts	Criteria_multSubmitter	NA	Ulcerative rectosigmoiditis	0.000359	2.1208	0.5943	NA	NA	NA	NA
KAT6A	rs113195648	8:41933896:C:T	8	41933896	C	T	8:41791414	0.993486	0.014720132	5408	108	5300	missense_variant	dominant	Benign/Likely benign	(likely)Benign	criteria provided, multiple submitters, no conflicts	Criteria_multSubmitter	History of neurodevelopmental disorder;not provided	Other specified/unspecified bacterial intestinal infections	0.000398	0.8037	0.2269	Superficial injury of head	0.0001143	3.792	0.983
KAT6A	rs752259628	8:41937278:ATCT:A	8	41937278	ATCT	A	8:41794796	0.994199	0.026489706	9732	122	9610	inframe_indel	dominant	Benign	(likely)Benign	criteria provided, multiple submitters, no conflicts	Criteria_multSubmitter	NA	Phobic anxiety disorders	0.000478	0.3983	0.114	NA	0.0002956	3.726	1.03
KAT6A	rs3824276	8:42048577:A:G	8	42048577	A	G	8:41906095	0.997294	0.110327501	40533	4664	35869	missense_variant	dominant	Benign	(likely)Benign	criteria provided, single submitter	Criteria_oneSubmitter	NA	Disorders of gallbladder, biliary tract and pancreas	0.000941	0.0633	0.0191	NA	0.000341	0.256	0.071
PLAT	rs114878147	8:42181966:G:A	8	42181966	G	A	8:42039484	0.98632	0.000990778	364	2	362	missense_variant	unknown	Conflicting interpretations of pathogenicity	VUS	criteria provided, conflicting interpretations	Criteria_multSubmitter	NA	Any mental disorder	0.000124	0.5732	0.1494	NA	NA	NA	NA
IKBKB	rs140485496	8:42320762:C:T	8	42320762	C	T	8:42178280	0.989288	0.018568924	6822	158	6664	missense_variant	both	Benign	(likely)Benign	criteria provided, single submitter	Criteria_oneSubmitter	Immunodeficiency 15	Problems related to lifestyle	0.00012	0.6604	0.1717	Other specified/unspecified dorsopathies	0.000257	7.731	2.115
IKBKB	rs143855451	8:42320833:G:T	8	42320833	G	T	8:42178351	0.993571	0.000577047	212	0	212	missense_variant	both	Benign	(likely)Benign	criteria provided, single submitter	Criteria_oneSubmitter	NA	Otherand unspecified haemorrhagic conditions	0.000219	16.529	4.4725	NA	NA	NA	NA
IKBKB	rs151057347	8:42321909:A:C	8	42321909	A	C	8:42179427	0.974587	0.000873736	321	0	321	missense_variant	both	Benign	(likely)Benign	criteria provided, single submitter	Criteria_oneSubmitter	NA	Chronic rhinitsi, nasopharyngitis and pharyngitis	0.0013	1.3326	0.4143	NA	NA	NA	NA
SLC20A2	rs79577461	8:42437074:C:T	8	42437074	C	T	8:42294592	0.964933	0.02249393	8264	178	8086	missense_variant	dominant	Benign/Likely benign	(likely)Benign	criteria provided, multiple submitters, no conflicts	Criteria_multSubmitter	Idiopathic basal ganglia calcification 1	Other disorders of penis	2.45e-06	0.7783	0.1652	Other specified/unspecified inflammatory spondylopathies	0.0006903	5.454	1.607
CHRNA6	rs199915060	8:42765177:C:G	8	42765177	C	G	8:42620320	0.99373	0.009404227	3455	36	3419	missense_variant	unknown	Benign	(likely)Benign	criteria provided, single submitter	Criteria_oneSubmitter	NA	Tibial collateral bursitis [Pellegrini-Stieda]	0.000927	2.7104	0.8184	Visual impairment including blindness (binocular or monocular)	0.0009756	10.418	3.16
RNF170	rs144435181	8:42865438:C:T	8	42865438	C	T	8:42720581	0.936836	0.001712086	629	2	627	missense_variant	dominant	Benign/Likely benign	(likely)Benign	criteria provided, multiple submitters, no conflicts	Criteria_multSubmitter	NA	Dissociative [conversion] disorders	0.002	2.5938	0.8395	NA	NA	NA	NA
POMK	rs202036744	8:43103684:C:T	8	43103684	C	T	8:42958827	0.886222	0.000669592	246	0	246	pLoF	recessive	Uncertain significance	VUS	criteria provided, single submitter	Criteria_oneSubmitter	NA	Other heart diseases	7.47e-05	0.6301	0.1591	NA	NA	NA	NA
HGSNAT	rs200505085	8:43170631:A:T	8	43170631	A	T	8:43025774	0.86207	0.005495552	2019	20	1999	missense_variant	recessive	Benign	(likely)Benign	criteria provided, single submitter	Criteria_oneSubmitter	NA	Benign lipomatous neoplasm of other sites/unspecified (other cancers excluded from controls)	0.00107	1.1497	0.3514	Mental and behavioural disorders due to multiple drug use and use of multiple drugs and use of other psycoactive substances	0.0001161	42.095	10.922
HGSNAT	rs148632988	8:43197919:G:C	8	43197919	G	C	8:43053062	0.915854	0.005416617	1990	10	1980	missense_variant	recessive	Conflicting interpretations of pathogenicity	VUS	criteria provided, conflicting interpretations	Criteria_multSubmitter	Mucopolysaccharidosis, MPS-III-C;Retinitis pigmentosa 73;Sanfilippo syndrome;not provided;not specified	Pneumoconiosis due to asbestos and other mineral fibres	0.000495	3.073	0.8822	Melanocytic naevi of upper limb, including shoulder	0.000426	141.908	40.275
HGSNAT	rs112029032	8:43199504:G:A	8	43199504	G	A	8:43054647	0.986568	0.005343125	1963	20	1943	missense_variant	recessive	Conflicting interpretations of pathogenicity	Conflicting	criteria provided, conflicting interpretations	Criteria_multSubmitter	Mucopolysaccharidosis, MPS-III-C;Retinal dystrophy;Retinitis pigmentosa 73;not provided;not specified	Chronic iridocyclitis	0.000172	1.8244	0.4856	Torsion of testis	0.000777	102.006	30.351
SPIDR	rs199612363	8:47727284:C:T	8	47727284	C	T	8:48639846	0.956816	0.001254804	461	4	457	missense_variant	unknown	Benign	(likely)Benign	criteria provided, single submitter	Criteria_oneSubmitter	NA	Hypertension	1.62e-05	-0.6281	0.1457	NA	NA	NA	NA
PRKDC	rs201214138	8:47778614:G:C	8	47778614	G	C	8:48691175	0.881961	0.000209588	77	0	77	missense_variant	recessive	Uncertain significance	VUS	criteria provided, single submitter	Criteria_oneSubmitter	NA	Other disorders involving the immune mechanism, not elsewhere classified	0.00217	15.5638	5.0768	NA	NA	NA	NA
PRKDC	rs7830743	8:47798394:A:G	8	47798394	A	G	8:48710955	0.99517	0.039315383	14444	614	13830	missense_variant	recessive	Benign	(likely)Benign	criteria provided, single submitter	Criteria_oneSubmitter	not specified	Psoriatic and enteropathic arthropathies	1.18e-05	0.4671	0.1066	Disorders of globe	0.0003611	4.198	1.177
PRKDC	rs8178225	8:47799296:C:T	8	47799296	C	T	8:48711857	0.988884	0.027113025	9961	278	9683	missense_variant	recessive	Benign/Likely benign	(likely)Benign	criteria provided, multiple submitters, no conflicts	Criteria_multSubmitter	Immunodeficiency 26 with or without neurologic abnormalities;not specified	Agranulocytosis	0.000785	0.4597	0.1369	Dysphagia	4.192e-05	1.979	0.483
PRKDC	rs8178216	8:47807283:G:A	8	47807283	G	A	8:48719844	0.974585	0.012066262	4433	74	4359	missense_variant	recessive	Benign/Likely benign	(likely)Benign	criteria provided, multiple submitters, no conflicts	Criteria_multSubmitter	Immunodeficiency 26 with or without neurologic abnormalities;not specified	Other respiratory diseases principally affecting the interstitium	0.000243	-0.5871	0.16	NA	0.0001967	-0.977	0.262
PRKDC	rs4278157	8:47826744:G:A	8	47826744	G	A	8:48739305	0.995338	0.053191721	19542	1144	18398	missense_variant	recessive	Benign	(likely)Benign	criteria provided, multiple submitters, no conflicts	Criteria_multSubmitter	Immunodeficiency 26 with or without neurologic abnormalities;not specified	Oedema, proteinuria and hypertensive disorders in pregnancy, childbirth and the puerperium	9.38e-05	-0.2101	0.0538	Pure hypercholesterolaemia	0.0001704	0.462	0.123
PRKDC	rs185741285	8:47826777:C:G	8	47826777	C	G	8:48739338	0.957905	0.000871014	320	0	320	missense_variant	recessive	Uncertain significance	VUS	criteria provided, single submitter	Criteria_oneSubmitter	NA	Hernia	0.00255	-0.622	0.2062	NA	NA	NA	NA
PRKDC	rs374403400	8:47849230:G:A	8	47849230	G	A	8:48761791	0.983061	0.001535162	564	6	558	missense_variant	recessive	Uncertain significance	VUS	criteria provided, multiple submitters, no conflicts	Criteria_multSubmitter	Immunodeficiency 26 with or without neurologic abnormalities;not specified	Unspecified acute lower respiratory infection	0.000711	1.7735	0.5239	Other diseases of upper respiratory tract	0	2.566	0
PRKDC	rs79703138	8:47858853:TCTC:T	8	47858853	TCTC	T	8:48771414	0.972429	0.049838318	18310	986	17324	inframe_indel	recessive	Benign	(likely)Benign	criteria provided, single submitter	Criteria_oneSubmitter	Immunodeficiency 26 with or without neurologic abnormalities	Disorders of lens	0.000607	0.0967	0.0282	Other congenital malformations	8.404e-06	1.814	0.407
PRKDC	rs199908344	8:47858869:C:T	8	47858869	C	T	8:48771430	0.853297	0.000528052	194	0	194	missense_variant	recessive	Uncertain significance	VUS	criteria provided, single submitter	Criteria_oneSubmitter	NA	Benign neoplasm: Skin of lower limb, including hip	0.00103	9.6645	2.9453	NA	NA	NA	NA
PRKDC	rs202110076	8:47879606:A:T	8	47879606	A	T	8:48792167	0.90906	0.000421897	155	0	155	missense_variant	recessive	Conflicting interpretations of pathogenicity	VUS	criteria provided, conflicting interpretations	Criteria_multSubmitter	NA	Somnolence, stupor and coma	0.000206	9.7593	2.6292	NA	NA	NA	NA
PRKDC	rs199731143	8:47887684:C:G	8	47887684	C	G	8:48800245	0.916022	0.000239529	88	0	88	missense_variant	recessive	Conflicting interpretations of pathogenicity	VUS	criteria provided, conflicting interpretations	Criteria_multSubmitter	NA	Complications of genitourinary prosthetic devices, implants and grafts	0.000106	20.5338	5.2975	NA	NA	NA	NA
PRKDC	rs8178046	8:47929148:G:A	8	47929148	G	A	8:48841708	0.970277	0.005781354	2124	8	2116	missense_variant	recessive	Benign	(likely)Benign	criteria provided, multiple submitters, no conflicts	Criteria_multSubmitter	Immunodeficiency 26 with or without neurologic abnormalities;not specified	Seropositive rheumatoid arthritis, strict definition	0.00056	1.3356	0.3871	Subacute thyroiditis	0.0005948	118.967	34.644
PRKDC	rs8178017	8:47939665:C:T	8	47939665	C	T	8:48852225	0.993464	0.029628077	10885	338	10547	missense_variant	recessive	Benign	(likely)Benign	criteria provided, multiple submitters, no conflicts	Criteria_multSubmitter	Immunodeficiency 26 with or without neurologic abnormalities;not specified	Other assisted single delivery	0.000385	1.3997	0.3943	Symptoms and signs involving the nervous and musculoskeletal systems	0.0004256	0.835	0.237
MCM4	rs34206069	8:47962392:A:G	8	47962392	A	G	8:48874952	0.969191	0.000329352	121	0	121	missense_variant	recessive	Uncertain significance	VUS	criteria provided, single submitter	Criteria_oneSubmitter	NA	Open wound of head	0.000849	1.9606	0.5877	NA	NA	NA	NA
MCM4	rs142732823	8:47966315:C:T	8	47966315	C	T	8:48878875	0.992945	0.011845787	4352	62	4290	missense_variant	recessive	Conflicting interpretations of pathogenicity	VUS	criteria provided, conflicting interpretations	Criteria_multSubmitter	Natural killer cell and glucocorticoid deficiency with DNA repair defect	Other disorders of prostate	0.00133	1.0777	0.3358	Postprocedural disorders of nervous system	0.0001515	8.668	2.288
MCM4	rs762679	8:47972876:T:A	8	47972876	T	A	8:48885436	0.99165	0.170010997	62460	10938	51522	missense_variant	recessive	Benign	(likely)Benign	criteria provided, multiple submitters, no conflicts	Criteria_multSubmitter	NA	Nonorganic sleeping disorders	0.00109	0.1538	0.0471	Wegener granulomatosis	0.0001466	-0.323	0.085
PXDNL	rs2977020	8:51408683:T:C	8	51408683	T	C	8:52321243	0.996997	0.158641545	58283	9220	49063	missense_variant	unknown	Benign	(likely)Benign	criteria provided, single submitter	Criteria_oneSubmitter	NA	Kela-code for behavioural disturbances in mental retardation	0.000522	0.6272	0.1808	Kela-code for behavioural disturbances in mental retardation	0.0007556	0.346	0.103
PXDNL	rs141730527	8:51453597:G:A	8	51453597	G	A	8:52366157	0.994423	0.002207475	811	4	807	missense_variant	unknown	Likely benign	(likely)Benign	criteria provided, single submitter	Criteria_oneSubmitter	NA	Conjunctivitis	4.45e-05	0.642	0.1572	Other diseases of stomach and duodenum	0.00158	54.215	17.159
ST18	rs117471862	8:52118363:G:T	8	52118363	G	T	8:53030923	0.954954	0.009325291	3426	48	3378	missense_variant	unknown	Benign	(likely)Benign	criteria provided, single submitter	Criteria_oneSubmitter	NA	Disorders of lipoprotein metabolism and other lipidaemias	0.00015	-0.3038	0.0801	Symptoms and signs involving speech and voice	0.0004591	3.652	1.042
RB1CC1	rs34701924	8:52645747:A:T	8	52645747	A	T	8:53558307	0.994377	0.00578952	2127	18	2109	missense_variant	unknown	Benign	(likely)Benign	criteria provided, single submitter	Criteria_oneSubmitter	NA	Normal-pressure hydrocephalus	0.000516	2.77	0.7977	Dislocation, sprain and strain of joints and ligaments at ankle and foot level	0.0003752	6.004	1.688
SOX17	rs200011294	8:54459229:C:T	8	54459229	C	T	8:55371789	0.964443	0.003113874	1144	8	1136	missense_variant	dominant	Benign	(likely)Benign	criteria provided, single submitter	Criteria_oneSubmitter	NA	Open wound of hip and thigh	0.000239	3.5482	0.9658	NA	0.000117	-1.349	0.35
SOX17	rs267607083	8:54459525:T:A	8	54459525	T	A	8:55372085	0.893988	0.000171481	63	0	63	missense_variant	dominant	Benign/Likely benign	(likely)Benign	criteria provided, multiple submitters, no conflicts	Criteria_multSubmitter	NA	Iron deficiency anaemia secondary to blood loss (chronic)	0.000152	7.0061	1.8496	NA	NA	NA	NA
RP1	rs746359399	8:54621087:T:C	8	54621087	T	C	8:55533647	0.941276	0.000631485	232	0	232	missense_variant	both	Uncertain significance	VUS	no assertion criteria provided	no_Criteria	NA	Other viral diseases	0.00216	1.8062	0.5889	NA	NA	NA	NA
RP1	rs77775126	8:54625000:C:T	8	54625000	C	T	8:55537560	0.997233	0.005419339	1991	16	1975	missense_variant	both	Benign/Likely benign	(likely)Benign	criteria provided, multiple submitters, no conflicts	Criteria_multSubmitter	Retinitis Pigmentosa, Dominant;Retinitis pigmentosa 1;not specified	Other papulosquamous disorders	0.00242	3.6989	1.2195	Sequelae of injuries of lower limb	0.0001724	23.06	6.139
RP1	rs444772	8:54626497:G:A	8	54626497	G	A	8:55539057	0.997146	0.220899975	81156	18424	62732	missense_variant	both	Benign/Likely benign	(likely)Benign	criteria provided, multiple submitters, no conflicts	Criteria_multSubmitter	NA	Other and unspecified trigeminal disorders	0.000278	0.4671	0.1285	Symptoms and signs involving the nervous and musculoskeletal systems	0.0001386	-0.112	0.029
RP1	rs2293869	8:54626835:A:T	8	54626835	A	T	8:55539395	0.999876	0.410555054	150833	62014	88819	missense_variant	both	Benign/Likely benign	(likely)Benign	criteria provided, multiple submitters, no conflicts	Criteria_multSubmitter	NA	Diaphragmatic hernia	8.86e-05	0.0894	0.0228	Pustulosis palmaris et plantaris	5.332e-05	0.275	0.068
RP1	rs148296108	8:54626983:A:T	8	54626983	A	T	8:55539543	0.977839	0.000645095	237	0	237	missense_variant	both	Uncertain significance	VUS	no assertion criteria provided	no_Criteria	NA	Other systemic involvement of connective tissue	0.00039	1.8941	0.5341	NA	NA	NA	NA
RP1	rs151316028	8:54627708:C:T	8	54627708	C	T	8:55540268	0.997764	0.003516718	1292	0	1292	missense_variant	both	Conflicting interpretations of pathogenicity	VUS	criteria provided, conflicting interpretations	Criteria_multSubmitter	NA	Benign neoplasm: Other/unspecified site	0.000709	3.9698	1.1724	NA	NA	NA	NA
RP1	rs35084330	8:54628666:G:A	8	54628666	G	A	8:55541226	0.9968	0.011546376	4242	64	4178	missense_variant	both	Benign/Likely benign	(likely)Benign	criteria provided, multiple submitters, no conflicts	Criteria_multSubmitter	Retinitis Pigmentosa, Dominant	Syncope and collapse	0.00079	-0.2915	0.0868	NA	0.0003921	6.434	1.815
RP1	rs446227	8:54628890:G:A	8	54628890	G	A	8:55541450	0.999971	0.209165787	76845	16512	60333	missense_variant	both	Benign/Likely benign	(likely)Benign	criteria provided, multiple submitters, no conflicts	Criteria_multSubmitter	NA	Nasal polyp	0.000855	0.119	0.0357	Symptoms and signs involving the nervous and musculoskeletal systems	0.0005552	-0.107	0.031
RP1	rs414352	8:54628953:T:C	8	54628953	T	C	8:55541513	0.997458	0.220905419	81158	18430	62728	missense_variant	both	Benign/Likely benign	(likely)Benign	criteria provided, multiple submitters, no conflicts	Criteria_multSubmitter	NA	Other and unspecified trigeminal disorders	0.00027	0.4682	0.1285	Symptoms and signs involving the nervous and musculoskeletal systems	0.0001439	-0.112	0.029
RP1	rs113793810	8:54629583:C:T	8	54629583	C	T	8:55542143	0.963322	0.001369125	503	6	497	missense_variant	both	Benign/Likely benign	(likely)Benign	criteria provided, multiple submitters, no conflicts	Criteria_multSubmitter	Retinitis Pigmentosa, Dominant	Failed induction of labour	0.000129	3.7802	0.9876	Examination and observation for other reasons	0.004672	4.092	1.447
RP1	rs140137224	8:54629687:T:G	8	54629687	T	G	8:55542247	0.974992	0.000549827	202	0	202	missense_variant	both	Uncertain significance	VUS	no assertion criteria provided	no_Criteria	NA	Other systemic involvement of connective tissue (FG)	0.000294	2.1297	0.5882	NA	NA	NA	NA
RP1	rs184596875	8:54629946:A:C	8	54629946	A	C	8:55542506	0.987975	0.005854846	2151	28	2123	missense_variant	both	Benign/Likely benign	(likely)Benign	criteria provided, multiple submitters, no conflicts	Criteria_multSubmitter	Retinitis Pigmentosa, Dominant	Malignant neoplasm of oesophagus (other cancers excluded from controls)	0.00081	2.7758	0.8288	Lesion of plantar nerve	0.000269	18.935	5.197
RP1	rs61739567	8:54629980:G:A	8	54629980	G	A	8:55542540	0.998111	0.409692206	150516	61800	88716	missense_variant	both	Benign/Likely benign	(likely)Benign	criteria provided, multiple submitters, no conflicts	Criteria_multSubmitter	NA	Diaphragmatic hernia	0.000143	0.0868	0.0228	Pustulosis palmaris et plantaris	3.313e-05	0.284	0.068
TGS1	rs61753685	8:55785806:G:A	8	55785806	G	A	8:56698365	0.933714	0.003739915	1374	10	1364	missense_variant	unknown	Benign	(likely)Benign	criteria provided, single submitter	Criteria_oneSubmitter	NA	Pure hypercholesterolaemia	0.00149	0.475	0.1495	Atopic dermatitis	0.0008401	9.462	2.833
TGS1	rs61740025	8:55786346:G:A	8	55786346	G	A	8:56698905	0.959625	0.002610319	959	10	949	missense_variant	unknown	Benign	(likely)Benign	criteria provided, single submitter	Criteria_oneSubmitter	NA	Superficial injury of ankle and foot	0.00151	1.4606	0.4605	Glomerular disorders in diseases classified elsewhere	0.0003553	11.957	3.348
TGS1	rs3213971	8:55786376:A:G	8	55786376	A	G	8:56698935	0.979142	0.028547476	10488	284	10204	missense_variant	unknown	Benign	(likely)Benign	criteria provided, single submitter	Criteria_oneSubmitter	NA	Injury of nerves at wrist and hand level	0.00118	0.6873	0.2118	Malignant neoplasm of other connective and soft tissue (other cancers excluded from controls)	0.0006359	8.304	2.431
IMPAD1	rs76235334	8:56963909:C:T	8	56963909	C	T	8:57876468	0.997366	0.007139591	2623	34	2589	missense_variant	recessive	Uncertain significance	VUS	criteria provided, single submitter	Criteria_oneSubmitter	Chondrodysplasia	Hernia of abodminal wall, postoperative	8.78e-05	0.8432	0.215	Atypical mycobacterium lung infection	0.00161	57.381	18.193
IMPAD1	rs112433249	8:56964017:T:C	8	56964017	T	C	8:57876576	0.997303	0.006366566	2339	10	2329	missense_variant	recessive	Uncertain significance	VUS	criteria provided, single submitter	Criteria_oneSubmitter	Chondrodysplasia	Ulcerative proctitis	0.000194	1.4709	0.3947	Gluteal tendinitis	0.0006216	122.105	35.682
CYP7A1	rs142708991	8:58492376:G:C	8	58492376	G	C	8:59404935	0.993989	0.004330571	1591	6	1585	missense_variant	unknown	Likely benign	(likely)Benign	criteria provided, multiple submitters, no conflicts	Criteria_multSubmitter	not specified	Carcinoma in situ of breast, intraductal (other cancers excluded from controls)	0.000261	1.8148	0.4971	ILD Co-morbidites, CVD and metabolic diseases	3.993e-05	1.346	0.328
CYP7A1	rs147162838	8:58500061:G:A	8	58500061	G	A	8:59412620	0.976797	0.001031607	379	0	379	missense_variant	unknown	Conflicting interpretations of pathogenicity	VUS	criteria provided, conflicting interpretations	Criteria_multSubmitter	NA	Other erythematous conditions	0.00223	4.767	1.5593	NA	NA	NA	NA
CHD7	rs41272435	8:60741739:T:A	8	60741739	T	A	8:61654298	0.993124	0.010245299	3764	34	3730	missense_variant	dominant	Benign/Likely benign	(likely)Benign	criteria provided, multiple submitters, no conflicts	Criteria_multSubmitter	CHARGE association;History of neurodevelopmental disorder;Hypogonadism with anosmia;not provided;not specified	Rotator cuff syndrome	0.000528	0.269	0.0776	Non-allergic asthma	0.001525	3.94	1.243
CHD7	rs41305525	8:60742450:A:G	8	60742450	A	G	8:61655009	0.994733	0.002378956	874	10	864	missense_variant	dominant	Benign/Likely benign	(likely)Benign	criteria provided, multiple submitters, no conflicts	Criteria_multSubmitter	CHARGE association;History of neurodevelopmental disorder;Hypogonadism with anosmia;not provided;not specified	Injury of nerves at lower leg level	0.000438	8.0502	2.2896	Hyperplasia of prostate	2.898e-05	1.946	0.465
CHD7	rs200536932	8:60781292:C:T	8	60781292	C	T	8:61693851	0.969906	0.00153244	563	2	561	missense_variant	dominant	Benign	(likely)Benign	criteria provided, single submitter	Criteria_oneSubmitter	NA	Other arthrosis	6.83e-05	0.9272	0.2328	NA	NA	NA	NA
CHD7	rs377139749	8:60781383:G:GAAAGCA	8	60781383	G	GAAAGCA	8:61693942	0.968615	0.004156369	1527	14	1513	inframe_indel	dominant	Benign/Likely benign	(likely)Benign	criteria provided, multiple submitters, no conflicts	Criteria_multSubmitter	CHARGE association;History of neurodevelopmental disorder;Hypogonadism with anosmia;not provided;not specified	Adrenocortical insufficiency	0.000345	2.9121	0.8137	Juvenile arthritis (FINNGEN)	1.944e-05	54.546	12.771
CHD7	rs201423234	8:60852201:G:A	8	60852201	G	A	8:61764760	0.832951	0.000626041	230	2	228	missense_variant	dominant	Conflicting interpretations of pathogenicity	VUS	criteria provided, conflicting interpretations	Criteria_multSubmitter	NA	Bronchiectasis	0.000568	5.3027	1.5386	NA	NA	NA	NA
CHD7	rs192129249	8:60856859:A:C	8	60856859	A	C	8:61769418	0.910229	0.000606988	223	0	223	missense_variant	dominant	Benign/Likely benign	(likely)Benign	criteria provided, multiple submitters, no conflicts	Criteria_multSubmitter	NA	Pulmonary oedema	0.000294	14.772	4.0801	NA	NA	NA	NA
CHD7	rs184814820	8:60865889:C:T	8	60865889	C	T	8:61778448	0.979981	0.009455943	3474	38	3436	missense_variant	dominant	Benign/Likely benign	(likely)Benign	criteria provided, multiple submitters, no conflicts	Criteria_multSubmitter	CHARGE association;History of neurodevelopmental disorder;Hypogonadism with anosmia;not provided;not specified	Spondyloarthritis	0.00268	-0.4848	0.1615	Toxic effect of other and unspecified substances	0.0008666	94.933	28.503
ASPH	rs151278995	8:61518052:T:C	8	61518052	T	C	8:62430611	0.993865	0.005849402	2149	8	2141	missense_variant	recessive	Likely benign	(likely)Benign	criteria provided, single submitter	Criteria_oneSubmitter	NA	Other disorders of adrenal gland	0.00326	1.5384	0.5229	NA	0.0004297	7.599	2.158
ASPH	rs141197241	8:61637992:G:A	8	61637992	G	A	8:62550551	0.878495	0.002874345	1056	0	1056	missense_variant	recessive	Likely benign	(likely)Benign	criteria provided, single submitter	Criteria_oneSubmitter	NA	Personal history of malignant neoplasm	0.000115	5.1252	1.3289	NA	NA	NA	NA
BHLHE22	rs191620115	8:64581450:T:TAGCGGC	8	64581450	T	TAGCGGC	8:65494007	0.983297	0.134884645	49555	6792	42763	inframe_indel	unknown	Likely benign	(likely)Benign	criteria provided, single submitter	Criteria_oneSubmitter	NA	Type 1 diabetes, wide definition, subgroup 2	0.000358	0.563	0.1577	NA	0.0003628	0.424	0.119
CYP7B1	rs59035258	8:64615112:C:T	8	64615112	C	T	8:65527669	0.985619	0.022899496	8413	216	8197	missense_variant	recessive	Benign/Likely benign	(likely)Benign	criteria provided, multiple submitters, no conflicts	Criteria_multSubmitter	Congenital Bile Acid Synthesis Defect;Spastic Paraplegia, Recessive;Spastic paraplegia;not specified	Certain disorders involving the immune mechanism	0.000466	0.3581	0.1023	Lichen simplex chronicus and prurigo	0.002727	3.38	1.128
CYP7B1	rs181854355	8:64798494:C:A	8	64798494	C	A	8:65711051	0.984259	0.006113428	2246	4	2242	missense_variant	recessive	Conflicting interpretations of pathogenicity	VUS	criteria provided, conflicting interpretations	Criteria_multSubmitter	not provided	Benign neoplasm: Ascending colon (other cancers excluded from controls)	0.00151	0.9886	0.3115	Toxic effect of carbon monoxide	0.0005578	129.936	37.648
CYP7B1	rs537303950	8:64798529:G:A	8	64798529	G	A	8:65711086	0.914588	0.000677758	249	0	249	missense_variant	recessive	Uncertain significance	VUS	criteria provided, multiple submitters, no conflicts	Criteria_multSubmitter	NA	Disorders of skin appendages	0.000377	1.4194	0.3992	NA	NA	NA	NA
RRS1	rs144551617	8:66429930:A:T	8	66429930	A	T	8:67342165	0.965152	0.002656592	976	14	962	missense_variant	unknown	Likely benign	(likely)Benign	criteria provided, single submitter	Criteria_oneSubmitter	NA	Benign neoplasm: Ascending colon	0.000951	1.7322	0.5242	Demyelenating diseases of the central nervous system	0.0002471	17.555	4.79
CSPP1	rs141389465	8:67103078:A:G	8	67103078	A	G	8:68015313	0.998766	0.014349952	5272	76	5196	missense_variant	recessive	Benign/Likely benign	(likely)Benign	criteria provided, multiple submitters, no conflicts	Criteria_multSubmitter	NA	Benign lipomatous neoplasm of other sites/unspecified (other cancers excluded from controls)	0.000138	0.7226	0.1896	Persons encountering health services in other circumstances	0.000882	2.156	0.648
CSPP1	rs146431326	8:67116017:C:G	8	67116017	C	G	8:68028252	0.979868	0.003053992	1122	10	1112	missense_variant	recessive	Benign/Likely benign	(likely)Benign	criteria provided, multiple submitters, no conflicts	Criteria_multSubmitter	not specified	Benign neoplasm of colon, rectum, anus and anal canal	0.000585	0.5586	0.1625	!!!Vapaa-ajan tapaturmat	0.001214	64.452	19.919
CSPP1	rs16933182	8:67161902:G:A	8	67161902	G	A	8:68074137	0.998484	0.101584701	37321	4110	33211	missense_variant	recessive	Benign	(likely)Benign	criteria provided, single submitter	Criteria_oneSubmitter	NA	Pain in joint	0.00054	0.0886	0.0256	Alzheimer's disease (Atypical or mixed)	5.332e-05	0.856	0.212
CSPP1	rs1808140	8:67190742:T:C	8	67190742	T	C	8:68102977	0.999076	0.07532908	27675	2456	25219	missense_variant	recessive	Benign	(likely)Benign	criteria provided, multiple submitters, no conflicts	Criteria_multSubmitter	Joubert syndrome 21;not specified	Other demyelinating diseases of the central nervous system	5.18e-05	0.6173	0.1525	Alzheimer's disease (Atypical or mixed)	0.000609	0.903	0.264
ARFGEF1	rs61753695	8:67291967:C:A	8	67291967	C	A	8:68204202	0.923781	0.000647816	238	0	238	missense_variant	unknown	Likely benign	(likely)Benign	criteria provided, single submitter	Criteria_oneSubmitter	NA	Allergic conjunctivitis	0.00131	1.1433	0.3557	NA	NA	NA	NA
CPA6	rs72654981	8:67422547:G:A	8	67422547	G	A	8:68334782	0.922627	0.000440951	162	0	162	missense_variant	both	Uncertain significance	VUS	criteria provided, single submitter	Criteria_oneSubmitter	NA	Other and unspecified acne	0.00107	20.9342	6.3985	NA	NA	NA	NA
CPA6	rs17343819	8:67484680:T:C	8	67484680	T	C	8:68396915	0.997565	0.084765969	31142	2756	28386	missense_variant	both	Benign/Likely benign	(likely)Benign	criteria provided, multiple submitters, no conflicts	Criteria_multSubmitter	Temporal epilepsy, familial;not provided;not specified	Acute mastoiditis	0.000417	-0.9145	0.2591	Vascular dementia (multiple infarctations)	0.0006901	1.984	0.585
CPA6	rs17853192	8:67509533:G:C	8	67509533	G	C	8:68421768	0.994906	0.079518112	29214	2418	26796	missense_variant	both	Benign/Likely benign	(likely)Benign	criteria provided, multiple submitters, no conflicts	Criteria_multSubmitter	Temporal epilepsy, familial;not specified	Nerve, nerve root and plexus disorders	7.2e-05	-0.0863	0.0217	Short stature, not elsewhere classified	4.652e-05	2.144	0.526
CPA6	rs10957393	8:67624235:A:G	8	67624235	A	G	8:68536470	0.995722	0.214601457	78842	16984	61858	missense_variant	both	Benign/Likely benign	(likely)Benign	criteria provided, multiple submitters, no conflicts	Criteria_multSubmitter	NA	Ventral hernia	0.000505	0.1163	0.0334	Lesion of plantar nerve	0.000196	0.322	0.086
PREX2	rs61753700	8:68108323:C:T	8	68108323	C	T	8:69020558	0.865638	0.000819297	301	0	301	missense_variant	unknown	Likely benign	(likely)Benign	criteria provided, single submitter	Criteria_oneSubmitter	NA	Spinal enthesopathy	0.000628	5.245	1.5341	NA	NA	NA	NA
PREX2	rs61753703	8:68146301:C:T	8	68146301	C	T	8:69058536	0.940834	0.003102986	1140	6	1134	missense_variant	unknown	Benign	(likely)Benign	criteria provided, single submitter	Criteria_oneSubmitter	NA	Other specified/unspecified systemic involvement of connective tissue	0.000829	2.0558	0.615	NA	0.0002402	-1.83	0.498
SULF1	rs118056333	8:69603241:A:G	8	69603241	A	G	8:70515476	0.983839	0.008010605	2943	14	2929	missense_variant	unknown	Benign/Likely benign	(likely)Benign	criteria provided, multiple submitters, no conflicts	Criteria_multSubmitter	not specified	Other congenital malformations of skin	0.000233	1.5005	0.4077	Other inflammation of eyelid	0.0001813	21.094	5.634
SULF1	rs142971465	8:69621140:C:G	8	69621140	C	G	8:70533375	0.957297	0.002280967	838	6	832	missense_variant	unknown	Benign	(likely)Benign	criteria provided, single submitter	Criteria_oneSubmitter	not specified	Other and unspecified trigeminal disorders	0.000809	4.8859	1.4586	Other specified/unspecified necrotizing vasculopathies	0.0002471	276.469	75.43
SULF1	rs117639561	8:69638747:G:A	8	69638747	G	A	8:70550982	0.915791	0.000443673	163	0	163	missense_variant	unknown	Benign	(likely)Benign	criteria provided, single submitter	Criteria_oneSubmitter	NA	Small cell lung cancer	5.13e-05	19.319	4.7704	NA	NA	NA	NA
SLCO5A1	rs34148850	8:69832346:C:T	8	69832346	C	T	8:70744581	0.951284	0.010237133	3761	36	3725	missense_variant	unknown	Likely benign	(likely)Benign	criteria provided, single submitter	Criteria_oneSubmitter	NA	Toxic effects of substances chiefly nonmedicinal as to source	0.000129	0.7624	0.1991	Benign lipomatous neoplasm of skin and subcutaneous tissue of trunk	0.0005625	10.51	3.047
EYA1	rs146356299	8:71321753:C:T	8	71321753	C	T	8:72233988	0.987765	0.000713143	262	2	260	missense_variant	dominant	Likely benign	(likely)Benign	criteria provided, single submitter	Criteria_oneSubmitter	NA	Presence of other functional implants	0.000584	1.233	0.3585	NA	NA	NA	NA
TRPA1	rs61753709	8:72050805:C:T	8	72050805	C	T	8:72963040	0.986087	0.001981556	728	0	728	missense_variant	dominant	Likely benign	(likely)Benign	criteria provided, multiple submitters, no conflicts	Criteria_multSubmitter	NA	Type 2 diabetes with neurological complications	8.59e-05	2.7677	0.7047	NA	NA	NA	NA
TRPA1	rs35703015	8:72061674:C:T	8	72061674	C	T	8:72973909	0.991297	0.008094984	2974	24	2950	missense_variant	dominant	Benign	(likely)Benign	criteria provided, single submitter	Criteria_oneSubmitter	NA	Ulcerative ileocolitis	0.000758	1.2673	0.3763	Colon adenocarcinoma	0.0004949	13.997	4.018
TRPA1	rs61753713	8:72069140:G:T	8	72069140	G	T	8:72981375	0.994487	0.002019663	742	2	740	missense_variant	dominant	Likely benign	(likely)Benign	criteria provided, single submitter	Criteria_oneSubmitter	NA	Persons encountering health services in circumstances related to reproduction	3.61e-05	0.4799	0.1162	NA	NA	NA	NA
TMEM70	rs8075	8:73976381:G:C	8	73976381	G	C	8:74888616	0.996687	0.093669363	34413	3286	31127	missense_variant	recessive	Benign	(likely)Benign	criteria provided, multiple submitters, no conflicts	Criteria_multSubmitter	Mitochondrial Complex V (ATP Synthase) Deficiency, Nuclear Type;not provided;not specified	Tinnitus	0.00329	-0.1404	0.0478	Other specified congenital malformation syndromes affecting multiple systems	0.0002795	1.996	0.549
TMEM70	rs61732273	8:73981184:C:G	8	73981184	C	G	8:74893419	0.998815	0.044127734	16212	772	15440	missense_variant	recessive	Benign/Likely benign	(likely)Benign	criteria provided, multiple submitters, no conflicts	Criteria_multSubmitter	Mitochondrial Complex V (ATP Synthase) Deficiency, Nuclear Type;Nuclearly-encoded mitochondrial complex V (ATP synthase) deficiency 2;not provided;not specified	Benign neoplasm: Parotid gland (other cancers excluded from controls)	0.000299	0.4725	0.1307	Migraine	0.0004282	0.517	0.147
TMEM70	rs77410280	8:73981418:G:A	8	73981418	G	A	8:74893653	0.998289	0.018408331	6763	110	6653	missense_variant	recessive	Benign	(likely)Benign	criteria provided, multiple submitters, no conflicts	Criteria_multSubmitter	Nuclearly-encoded mitochondrial complex V (ATP synthase) deficiency 2;not provided;not specified	Hypertension, essential	0.000119	0.1532	0.0398	Anorexia (incl.atypical)	0.0003389	6.909	1.928
TMEM70	rs1053079	8:73981586:A:G	8	73981586	A	G	8:74893821	0.997749	0.137748103	50607	7274	43333	missense_variant	recessive	Benign	(likely)Benign	criteria provided, single submitter	Criteria_oneSubmitter	NA	Tinnitus	0.000298	-0.1453	0.0402	Non-small cell lung cancer, squamous	0.0001358	0.934	0.245
TMEM70	rs1053077	8:73981615:C:G	8	73981615	C	G	8:74893850	0.997136	0.137592953	50550	7278	43272	missense_variant	recessive	Benign	(likely)Benign	criteria provided, single submitter	Criteria_oneSubmitter	NA	Tinnitus	0.00028	-0.146	0.0402	Non-small cell lung cancer, squamous	0.000141	0.93	0.244
ZFHX4	rs147642461	8:76704578:G:A	8	76704578	G	A	8:77616813	0.956345	0.000386512	142	0	142	missense_variant	dominant	Likely benign	(likely)Benign	criteria provided, single submitter	Criteria_oneSubmitter	NA	Malignant neoplasm of meninges (other cancers excluded from controls)	0.000308	8.531	2.3642	NA	NA	NA	NA
ZFHX4	rs139920573	8:76852248:A:G	8	76852248	A	G	8:77764484	0.931241	0.0005961	219	0	219	missense_variant	dominant	Benign	(likely)Benign	criteria provided, single submitter	Criteria_oneSubmitter	NA	Other and/or unspecified nontoxic goitre	0.00154	3.8552	1.2173	NA	NA	NA	NA
ZFHX4	rs61729528	8:76854327:C:T	8	76854327	C	T	8:77766563	0.962414	0.004169978	1532	8	1524	missense_variant	dominant	Benign	(likely)Benign	criteria provided, single submitter	Criteria_oneSubmitter	NA	Other headache syndromes	0.000484	0.5177	0.1484	Wegener granulomatosis	0.0006404	145.558	42.637
PEX2	rs142645936	8:76983431:A:G	8	76983431	A	G	8:77895667	0.933052	0.002365347	869	0	869	missense_variant	recessive	Conflicting interpretations of pathogenicity	VUS	criteria provided, conflicting interpretations	Criteria_multSubmitter	NA	Diseases of male genital organs	0.000279	-0.496	0.1365	NA	NA	NA	NA
PEX2	rs10087163	8:76983629:A:G	8	76983629	A	G	8:77895865	0.99855	0.040768887	14978	778	14200	missense_variant	recessive	Benign	(likely)Benign	criteria provided, multiple submitters, no conflicts	Criteria_multSubmitter	NA	Myeloid leukaemia	0.00119	-0.8422	0.2599	Myeloid leukaemia	0.001181	-0.436	0.134
PEX2	rs149287302	8:76984088:G:C	8	76984088	G	C	8:77896324	0.989441	0.014935164	5487	104	5383	missense_variant	recessive	Conflicting interpretations of pathogenicity	VUS	criteria provided, conflicting interpretations	Criteria_multSubmitter	Peroxisome biogenesis disorder 5B;Peroxisome biogenesis disorder 5a (zellweger);Zellweger syndrome;not specified	Benign neoplasm: Vagina (other cancers excluded from controls)	0.000743	1.7596	0.5216	Injury of muscle and tendon at wrist and hand level	0.0004652	3.781	1.08
PMP2	rs113226355	8:81444914:A:G	8	81444914	A	G	8:82357149	0.993532	0.006486331	2383	20	2363	missense_variant	dominant	Benign	(likely)Benign	criteria provided, single submitter	Criteria_oneSubmitter	NA	Hard cardiovascular diseases	7.88e-06	0.3475	0.0778	Peroneal tendinitis	0.0008386	99.912	29.916
IMPA1	rs61755740	8:81680732:G:A	8	81680732	G	A	8:82592967	0.99098	0.001850904	680	4	676	missense_variant	recessive	Likely benign	(likely)Benign	criteria provided, single submitter	Criteria_oneSubmitter	NA	Alcohol related diseases, tilastokeskus definition, death only	0.000988	2.6642	0.8088	Benign neoplasm: Parotid gland	0.002463	36.181	11.949
CA1	rs61734485	8:85332503:G:A	8	85332503	G	A	8:86244732	0.996737	0.007338291	2696	28	2668	missense_variant	unknown	Benign	(likely)Benign	criteria provided, single submitter	Criteria_oneSubmitter	NA	Seborrhoeic dermatitis	0.000667	0.9766	0.287	Inflammatory disease of uterus	0.0004966	12.865	3.694
CNGB3	rs142846289	8:86575814:G:C	8	86575814	G	C	8:87588042	0.995167	0.007392729	2716	18	2698	missense_variant	recessive	Conflicting interpretations of pathogenicity	VUS	criteria provided, conflicting interpretations	Criteria_multSubmitter	Achromatopsia;Stargardt Disease, Recessive;not provided;not specified	Communicating hydrocephalus	0.000484	2.717	0.7786	Psoriasis	0.001208	8.988	2.777
CNGB3	rs3735972	8:86575970:T:C	8	86575970	T	C	8:87588198	0.998082	0.113403268	41663	4796	36867	missense_variant	recessive	Benign/Likely benign	(likely)Benign	criteria provided, multiple submitters, no conflicts	Criteria_multSubmitter	NA	Other puerperal infections	0.00164	-0.2916	0.0926	Other CVD (FINNGEN)	0.0004791	0.443	0.127
CNGB3	rs554368357	8:86643780:AG:A	8	86643780	AG	A	8:87656008	0.997895	0.002743693	1008	4	1004	pLoF	recessive	Conflicting interpretations of pathogenicity	Conflicting	criteria provided, conflicting interpretations	Path_Criteria_multSubmitter_confl	NA	Other symptoms and signs involving the nervous and musculoskeletal systems	0.00112	0.665	0.2041	Visual disturbances	0.0001656	17.28	4.588
CNGB3	rs13265557	8:86647872:T:C	8	86647872	T	C	8:87660100	0.999784	0.082972226	30483	2522	27961	missense_variant	recessive	Benign/Likely benign	(likely)Benign	criteria provided, multiple submitters, no conflicts	Criteria_multSubmitter	Achromatopsia;Stargardt Disease, Recessive;not specified	Other Chron's disease	0.000353	0.3466	0.097	Osteonecrosis	0.000562	1.183	0.343
CNGB3	rs144637286	8:86647878:C:T	8	86647878	C	T	8:87660106	0.992581	0.001480723	544	8	536	missense_variant	recessive	Uncertain significance	VUS	criteria provided, multiple submitters, no conflicts	Criteria_multSubmitter	Achromatopsia;Stargardt Disease, Recessive;not provided	Deficiency of other B group vitamins	0.000328	6.0974	1.6975	Juvenile rheuma	0.001234	70.2	21.728
CNGB3	rs4961206	8:86654023:T:G	8	86654023	T	G	8:87666251	0.997581	0.345887726	127075	44364	82711	missense_variant	recessive	Benign	(likely)Benign	criteria provided, multiple submitters, no conflicts	Criteria_multSubmitter	NA	Other Chron's disease	0.000311	-0.2019	0.056	Malignant neoplasm of small intestine (other cancers excluded from controls)	0.001067	0.231	0.07
CNGB3	rs6471482	8:86667075:A:C	8	86667075	A	C	8:87679303	0.999926	0.135287489	49703	6854	42849	missense_variant	recessive	Benign	(likely)Benign	criteria provided, multiple submitters, no conflicts	Criteria_multSubmitter	NA	Retention of urine	0.000143	-0.1345	0.0354	Retention of urine	0.0001284	-0.076	0.02
CNGB3	rs35807406	8:86743548:T:C	8	86743548	T	C	8:87755776	0.989452	0.024646967	9055	212	8843	missense_variant	recessive	Conflicting interpretations of pathogenicity	VUS	criteria provided, conflicting interpretations	Criteria_multSubmitter	Achromatopsia;Stargardt Disease, Recessive;not provided;not specified	Other sleepdisorders	0.000954	0.4366	0.1322	Crushing injury of wrist and hand	2.079e-05	17.687	4.156
NBN	rs142334798	8:89953369:A:T	8	89953369	A	T	8:90965597	0.991755	0.001350071	496	0	496	missense_variant	recessive	Conflicting interpretations of pathogenicity	VUS	criteria provided, conflicting interpretations	Criteria_multSubmitter	NA	Pneumonia due to Streptococcus pneumoniae	0.00106	3.6096	1.1029	NA	NA	NA	NA
NBN	rs104895032	8:89955418:A:G	8	89955418	A	G	8:90967646	0.974662	0.000443673	163	0	163	missense_variant	recessive	Conflicting interpretations of pathogenicity	VUS	criteria provided, conflicting interpretations	Criteria_multSubmitter	NA	Disturbance of activity and attention	0.000114	11.0279	2.8576	NA	NA	NA	NA
NBN	rs34767364	8:89971232:G:A	8	89971232	G	A	8:90983460	0.99119	0.002016941	741	0	741	missense_variant	recessive	Conflicting interpretations of pathogenicity	Conflicting	criteria provided, conflicting interpretations	Criteria_multSubmitter	NA	Tinnitus	0.00209	0.9972	0.324	NA	NA	NA	NA
NBN	rs1805794	8:89978251:C:G	8	89978251	C	G	8:90990479	0.999454	0.362779949	133281	48932	84349	missense_variant	recessive	Benign	(likely)Benign	criteria provided, multiple submitters, no conflicts	Criteria_multSubmitter	NA	Follow-up examination after treatment for conditions other than malignant neoplasms	0.000832	-0.055	0.0165	Irritable bowel syndrome	0.0003515	0.089	0.025
NBN	rs61754966	8:89978293:T:C	8	89978293	T	C	8:90990521	0.995395	0.001908064	701	8	693	missense_variant	recessive	Conflicting interpretations of pathogenicity	Conflicting	criteria provided, conflicting interpretations	Criteria_multSubmitter	Acute lymphoid leukemia;Aplastic anemia;Hereditary cancer-predisposing syndrome;Leukemia, acute lymphoblastic, susceptibility to;Microcephaly, normal intelligence and immunodeficiency;not provided;not specified	Dislocation, sprain and strain of joints and ligaments at neck level	0.000484	1.5699	0.4499	Alzheimer's disease (Late onset)	0.003652	3.439	1.183
NBN	rs61753720	8:89981412:C:T	8	89981412	C	T	8:90993640	0.919502	0.000617875	227	4	223	missense_variant	recessive	Conflicting interpretations of pathogenicity	VUS	criteria provided, conflicting interpretations	Criteria_multSubmitter	NA	Other specified/unspecified necrotizing vasculopathies	0.000194	17.1117	4.5918	NA	NA	NA	NA
SLC26A7	rs113085952	8:91343371:C:T	8	91343371	C	T	8:92355599	0.991	0.014771849	5427	74	5353	missense_variant	unknown	Benign	(likely)Benign	criteria provided, single submitter	Criteria_oneSubmitter	NA	Migraine without aura	0.00018	-0.4658	0.1244	Inguinal hernia, bilateral	1.193e-05	9.173	2.095
SLC26A7	rs145779342	8:91362401:G:A	8	91362401	G	A	8:92374629	0.982743	0.006257689	2299	16	2283	missense_variant	unknown	Benign	(likely)Benign	criteria provided, single submitter	Criteria_oneSubmitter	NA	Vascular dementia (subcortical)	0.000448	2.7492	0.7832	Corneal scars and opacities	0.001769	51.952	16.617
TMEM67	rs73324992	8:93759937:C:T	8	93759937	C	T	8:94772165	0.99728	0.029853996	10968	342	10626	missense_variant	recessive	Benign	(likely)Benign	criteria provided, single submitter	Criteria_oneSubmitter	not specified	Brachial plexus disorders	0.000214	0.5067	0.1369	Erythema intertrigo	0.0002522	7.871	2.15
TMEM67	rs35793208	8:93780659:G:A	8	93780659	G	A	8:94792887	0.9972	0.02980228	10949	320	10629	missense_variant	recessive	Benign	(likely)Benign	criteria provided, multiple submitters, no conflicts	Criteria_multSubmitter	Joubert syndrome;Meckel-Gruber syndrome;not specified	Dry age-related macular degeneration (includes geographic atrophy)	0.000306	0.3727	0.1032	Combined immunodeficiencies	0.000106	10.537	2.718
TMEM67	rs35765535	8:93786243:C:G	8	93786243	C	G	8:94798471	0.98901	0.002664758	979	2	977	missense_variant	recessive	Conflicting interpretations of pathogenicity	VUS	criteria provided, conflicting interpretations	Criteria_multSubmitter	NA	Corneal scars and opacities	0.000429	4.3571	1.2373	NA	NA	NA	NA
TMEM67	rs145236803	8:93787857:C:T	8	93787857	C	T	8:94800085	0.999533	0.001774691	652	4	648	missense_variant	recessive	Conflicting interpretations of pathogenicity	VUS	criteria provided, conflicting interpretations	Criteria_multSubmitter	Joubert syndrome;Meckel-Gruber syndrome	Toxic effect of carbon monoxide	6.12e-06	10.6285	2.3503	Benign neoplasm: Skin of upper limb, including shoulder	0.0002938	244.361	67.49
TMEM67	rs3134031	8:93795937:A:G	8	93795937	A	G	8:94808165	0.996266	0.41605605	152854	63558	89296	missense_variant	recessive	Benign	(likely)Benign	criteria provided, multiple submitters, no conflicts	Criteria_multSubmitter	NA	Valvular operations	6.73e-05	0.0418	0.0105	Prolapse and hernia of ovary and fallopian tube	0.0002241	0.16	0.043
TMEM67	rs116445698	8:93799678:C:T	8	93799678	C	T	8:94811906	0.988245	0.002332684	857	4	853	missense_variant	recessive	Conflicting interpretations of pathogenicity	VUS	criteria provided, conflicting interpretations	Criteria_multSubmitter	not provided;not specified	Non-ischemic cardiomyopathy	0.00072	-0.5926	0.1752	Other other unspecified disorders of the circulatory system	0.0005104	136.486	39.274
RAD54B	rs116312454	8:94372264:T:C	8	94372264	T	C	8:95384492	0.986552	0.001622263	596	0	596	missense_variant	unknown	Likely benign	(likely)Benign	criteria provided, single submitter	Criteria_oneSubmitter	NA	Benign neoplasm: Short bones of upper limb	8.03e-05	8.4783	2.15	NA	NA	NA	NA
INTS8	rs148690736	8:94849511:G:A	8	94849511	G	A	8:95861739	0.956089	0.003873289	1423	14	1409	missense_variant	unknown	Likely benign	(likely)Benign	criteria provided, single submitter	Criteria_oneSubmitter	NA	Cystic kidney disease	0.000514	2.2426	0.6456	Hypertrophy of (infrapatellar) fat pad	0.00116	74.481	22.927
INTS8	rs150502842	8:94866159:A:C	8	94866159	A	C	8:95878387	0.974465	0.001665814	612	0	612	missense_variant	unknown	Benign	(likely)Benign	criteria provided, single submitter	Criteria_oneSubmitter	NA	Chronic lower respiratory diseases	0.00031	-0.4794	0.1329	NA	NA	NA	NA
NDUFAF6	rs201223057	8:95025091:G:C	8	95025091	G	C	8:96037319	0.924962	0.006467277	2376	26	2350	missense_variant	recessive	Likely benign	(likely)Benign	criteria provided, multiple submitters, no conflicts	Criteria_multSubmitter	not provided	Acne	0.000418	1.1263	0.3192	Hypertension	0.0002251	1.676	0.454
NDUFAF6	rs61743028	8:95052195:G:A	8	95052195	G	A	8:96064423	0.969791	0.000522608	192	2	190	missense_variant	recessive	Benign/Likely benign	(likely)Benign	criteria provided, multiple submitters, no conflicts	Criteria_multSubmitter	NA	Type 1 diabetes, strict definition	0.00287	3.4628	1.1615	NA	NA	NA	NA
C8orf37	rs199731969	8:95260507:T:C	8	95260507	T	C	8:96272735	0.990932	0.003925006	1442	8	1434	missense_variant	recessive	Uncertain significance	VUS	criteria provided, single submitter	Criteria_oneSubmitter	Cone-rod dystrophy 16	Pure hypercholesterolaemia	7.12e-05	0.6106	0.1537	Prepatellar bursitis	0.0008284	97.562	29.183
C8orf37	rs36096184	8:95269135:G:C	8	95269135	G	C	8:96281363	0.999066	0.053978355	19831	1158	18673	missense_variant	recessive	Benign/Likely benign	(likely)Benign	criteria provided, multiple submitters, no conflicts	Criteria_multSubmitter	Cone-Rod Dystrophy, Recessive;Retinitis Pigmentosa, Recessive;not specified	Other inflammatory liver diseases	0.000621	-0.4101	0.1198	Family history of certain disabilities and chronic diseases leading to disablement	0.0005923	2.065	0.601
UQCRB	rs36123415	8:96231406:G:A	8	96231406	G	A	8:97243634	0.985928	0.026832667	9858	276	9582	missense_variant	recessive	Likely benign	(likely)Benign	criteria provided, single submitter	Criteria_oneSubmitter	NA	Migraine without aura	0.000713	0.3146	0.0929	Maternal infectious and parasitic diseases classifiable elsewhere but complicating pregnancy, childbirth and the puerperium	0.0002873	8.562	2.361
UQCRB	rs77407648	8:96231561:G:C	8	96231561	G	C	8:97243789	0.984309	0.029554585	10858	352	10506	missense_variant	recessive	Likely benign	(likely)Benign	criteria provided, single submitter	Criteria_oneSubmitter	NA	Contusion of toe(s) without damage to nail	0.00118	1.0584	0.3264	Malignant neoplasm of other connective and soft tissue	0.0003622	6.953	1.95
PTDSS1	rs149279242	8:96273333:G:A	8	96273333	G	A	8:97285561	0.980414	0.001535162	564	0	564	missense_variant	dominant	Likely benign	(likely)Benign	criteria provided, single submitter	Criteria_oneSubmitter	NA	Type 1 diabetes with coma	0.000497	2.1617	0.6207	NA	NA	NA	NA
TSPYL5	rs149847102	8:97277438:G:A	8	97277438	G	A	8:98289666	0.992729	0.010272518	3774	54	3720	missense_variant	unknown	Likely benign	(likely)Benign	criteria provided, single submitter	Criteria_oneSubmitter	NA	Abnormal involuntary movements	0.00017	0.7642	0.2033	Inflammatory disorders of male genital organs, not elsewhere classified	0.0003298	17.067	4.753
MTDH	rs140652237	8:97644666:G:A	8	97644666	G	A	8:98656894	0.982392	0.002161203	794	8	786	missense_variant	unknown	Benign	(likely)Benign	criteria provided, single submitter	Criteria_oneSubmitter	NA	Vitamin B12 deficiency anaemia	0.000522	1.5466	0.4458	Childhood asthma (age<16) (more controls excluded)	0.0008931	71.982	21.667
LAPTM4B	rs114187680	8:97775937:C:CGGCGGGCTCCAGGCGA	8	97775937	C	CGGCGGGCTCCAGGCGA	8:98788165	0.987865	0.114119133	41926	4844	37082	pLoF	unknown	Benign	(likely)Benign	criteria provided, single submitter	Criteria_oneSubmitter	NA	Labour and delivery complicated by umbilical cord complications	0.000841	0.3837	0.1149	Chronic sinusitis	0.0003882	0.206	0.058
POP1	rs148946525	8:98129978:G:A	8	98129978	G	A	8:99142206	0.989116	0.003914118	1438	10	1428	missense_variant	recessive	Likely benign	(likely)Benign	criteria provided, single submitter	Criteria_oneSubmitter	NA	Chronic lower respiratory diseases	5.25e-05	0.3388	0.0838	Certain zoonotic bacterial diseases	0.0009841	83.579	25.365
POP1	rs2306131	8:98140094:A:C	8	98140094	A	C	8:99152322	0.967722	0.00418631	1538	14	1524	missense_variant	recessive	Benign	(likely)Benign	criteria provided, single submitter	Criteria_oneSubmitter	NA	Disorder of thyroid, unspecified	0.0033	3.3296	1.1333	Other disorders of thyroid	0.0005008	155.846	44.779
VPS13B	rs201723380	8:99096385:C:T	8	99096385	C	T	8:100108613	0.982795	0.001619541	595	6	589	missense_variant	recessive	Conflicting interpretations of pathogenicity	VUS	criteria provided, conflicting interpretations	Criteria_multSubmitter	Cohen syndrome;History of neurodevelopmental disorder;not specified	Glomerular diseases	0.000885	1.1698	0.3519	Cough	0.0003246	13.326	3.707
VPS13B	rs1490266167	8:99121462:GCTGTTTATATCTCTAT:G	8	99121462	GCTGTTTATATCTCTAT	G	8:100133690	0.968621	0.011227912	4125	60	4065	LC	recessive	Likely benign	(likely)Benign	criteria provided, single submitter	Criteria_oneSubmitter	NA	Abnormal findings on examination of other body fluids, substances and tissues, without diagnosis	0.000953	0.2742	0.083	Other pulmonary heart/vessel disease	0.0003931	15.589	4.398
VPS13B	rs7460625	8:99121478:T:G	8	99121478	T	G	8:100133706	0.997595	0.211209947	77596	16860	60736	LC	recessive	Benign	(likely)Benign	criteria provided, multiple submitters, no conflicts	Criteria_multSubmitter	NA	Benign neoplasm: Cerebral meninges (other cancers excluded from controls)	0.000216	0.2248	0.0608	Benign neoplasm of other and unspecified female genital organs (other cancers excluded from controls)	0.0004625	-0.158	0.045
VPS13B	rs143024324	8:99134673:G:T	8	99134673	G	T	8:100146901	0.967645	0.001420841	522	2	520	missense_variant	recessive	Conflicting interpretations of pathogenicity	VUS	criteria provided, conflicting interpretations	Criteria_multSubmitter	NA	Foreign body in ear	0.000813	6.6325	1.9809	NA	NA	NA	NA
VPS13B	rs140601319	8:99143090:G:A	8	99143090	G	A	8:100155318	0.854303	0.00034024	125	0	125	missense_variant	recessive	Conflicting interpretations of pathogenicity	VUS	criteria provided, conflicting interpretations	Criteria_multSubmitter	NA	General symptoms and signs	0.00074	0.8742	0.2591	NA	NA	NA	NA
VPS13B	rs61753721	8:99193027:G:A	8	99193027	G	A	8:100205255	0.993744	0.005207029	1913	18	1895	missense_variant	recessive	Benign/Likely benign	(likely)Benign	criteria provided, multiple submitters, no conflicts	Criteria_multSubmitter	Cohen syndrome;History of neurodevelopmental disorder;not provided;not specified	Non-small cell lung cancer, squamous (other cancers excluded from controls)	0.000355	2.5881	0.7247	Occlusion and stenosis of arteries, not leading to stroke	0.001368	64.531	20.157
VPS13B	rs61753722	8:99431657:C:T	8	99431657	C	T	8:100443885	0.997079	0.015392446	5655	86	5569	missense_variant	recessive	Benign/Likely benign	(likely)Benign	criteria provided, multiple submitters, no conflicts	Criteria_multSubmitter	Cohen syndrome;History of neurodevelopmental disorder;not provided;not specified	Contusion of toe(s) without damage to nail	0.000349	1.7265	0.4828	Retinal vascular disorders	0.0006663	5.416	1.592
VPS13B	rs1394331189	8:99442535:CCT:C	8	99442535	CCT	C	8:100454763	0.901449	0.002193866	806	2	804	pLoF	recessive	Pathogenic	(likely)Pathogenic	criteria provided, single submitter	Criteria_oneSubmitter	NA	Problems related to negative life events in childhood	0.00146	4.0844	1.2837	NA	NA	NA	NA
VPS13B	rs61759485	8:99442576:A:G	8	99442576	A	G	8:100454804	0.975854	0.004556491	1674	16	1658	LC	recessive	Conflicting interpretations of pathogenicity	VUS	criteria provided, conflicting interpretations	Criteria_multSubmitter	Cohen syndrome;History of neurodevelopmental disorder;not provided;not specified	Type 1 diabetes with peripheral circulatory complications	0.000773	2.3459	0.6977	NA	0.001062	-1.414	0.432
VPS13B	rs202015701	8:99442626:C:G	8	99442626	C	G	8:100454854	0.990231	0.001897177	697	6	691	missense_variant	recessive	Uncertain significance	VUS	criteria provided, single submitter	Criteria_oneSubmitter	Cohen syndrome	Other spirochaetal diseases	0.000199	2.1704	0.5835	Varus deformity, not elsewhere classified	0.0003633	308.943	86.651
VPS13B	rs117148013	8:99642196:C:T	8	99642196	C	T	8:100654424	0.997134	0.001170425	430	2	428	missense_variant	recessive	Conflicting interpretations of pathogenicity	VUS	criteria provided, conflicting interpretations	Criteria_multSubmitter	NA	Other and unspecified mononeuropathies of lower limb	0.00051	5.6156	1.6159	NA	NA	NA	NA
VPS13B	rs139640224	8:99642495:A:G	8	99642495	A	G	8:100654723	0.998324	0.001905343	700	4	696	missense_variant	recessive	Conflicting interpretations of pathogenicity	VUS	criteria provided, conflicting interpretations	Criteria_multSubmitter	Cohen syndrome;History of neurodevelopmental disorder;not specified	Other localized connective tissue disorders	0.000102	8.0916	2.0819	Cystitis	0.008576	13.38	5.09
VPS13B	rs142248228	8:99699894:A:G	8	99699894	A	G	8:100712122	0.997127	0.001167703	429	2	427	missense_variant	recessive	Conflicting interpretations of pathogenicity	VUS	criteria provided, conflicting interpretations	Criteria_multSubmitter	NA	Other and unspecified mononeuropathies of lower limb	0.000502	5.6406	1.621	NA	NA	NA	NA
VPS13B	rs7833870	8:99778928:T:C	8	99778928	T	C	8:100791156	0.999927	0.040986641	15058	638	14420	missense_variant	recessive	Benign/Likely benign	(likely)Benign	criteria provided, multiple submitters, no conflicts	Criteria_multSubmitter	Cohen syndrome;History of neurodevelopmental disorder;not specified	Asthma, unspecified (mode)	0.000566	0.1551	0.045	Burns and corrosions of external body surface, specified by site	0.0005912	1.476	0.43
VPS13B	rs28940272	8:99820031:A:G	8	99820031	A	G	8:100832259	0.964809	0.001156815	425	2	423	missense_variant	recessive	Conflicting interpretations of pathogenicity	Conflicting	criteria provided, conflicting interpretations	Criteria_multSubmitter	NA	Other functional intestinal disroders	0.00067	0.9701	0.2852	NA	NA	NA	NA
VPS13B	rs140095832	8:99821393:G:T	8	99821393	G	T	8:100833621	0.993944	0.002188422	804	6	798	missense_variant	recessive	Conflicting interpretations of pathogenicity	VUS	criteria provided, conflicting interpretations	Criteria_multSubmitter	Cohen syndrome;History of neurodevelopmental disorder;not provided;not specified	Complications of cardiac and vascular prosthetic devices, implants and grafts	0.000563	5.4546	1.5817	Disorders of the thyroid gland	4.186e-05	3.449	0.842
VPS13B	rs149842139	8:99832630:C:T	8	99832630	C	T	8:100844858	0.968654	0.0027818	1022	14	1008	missense_variant	recessive	Benign/Likely benign	(likely)Benign	criteria provided, multiple submitters, no conflicts	Criteria_multSubmitter	Cohen syndrome;History of neurodevelopmental disorder;not provided;not specified	Inguinal or femoral hernia, bilateral	0.000519	1.564	0.4506	Transport accidents	0.001045	80.94	24.691
VPS13B	rs138127778	8:99848882:C:T	8	99848882	C	T	8:100861110	0.932033	0.00290973	1069	8	1061	missense_variant	recessive	Conflicting interpretations of pathogenicity	VUS	criteria provided, conflicting interpretations	Criteria_multSubmitter	Cohen syndrome;History of neurodevelopmental disorder;not provided;not specified	Complications of genitourinary prosthetic devices, implants and grafts	0.000504	3.9616	1.1388	General examination and investigation of persons without complaint and reported diagnosis	0	4.484	0
VPS13B	rs6468694	8:99853608:G:A	8	99853608	G	A	8:100865836	0.998138	0.103568979	38050	4034	34016	missense_variant	recessive	Benign/Likely benign	(likely)Benign	criteria provided, multiple submitters, no conflicts	Criteria_multSubmitter	NA	Coronary atherosclerosis	0.000927	-0.076	0.023	NA	0.0002846	0.345	0.095
SPAG1	rs17335870	8:100194163:G:A	8	100194163	G	A	8:101206391	0.999364	0.252988666	92945	23624	69321	missense_variant	recessive	Benign	(likely)Benign	criteria provided, single submitter	Criteria_oneSubmitter	NA	Postpartum haemorrhage	0.00134	-0.1072	0.0334	Proliferative diabetic retinopathy	7.168e-05	-0.106	0.027
SPAG1	rs56246127	8:100194231:A:AGAC	8	100194231	A	AGAC	8:101206459	0.999132	0.252966891	92937	23628	69309	inframe_indel	recessive	Benign	(likely)Benign	criteria provided, multiple submitters, no conflicts	Criteria_multSubmitter	NA	Postpartum haemorrhage	0.00131	-0.1074	0.0334	Proliferative diabetic retinopathy	7.09e-05	-0.106	0.027
SPAG1	rs752257877	8:100213096:C:T	8	100213096	C	T	8:101225324	0.901006	0.015754461	5788	102	5686	missense_variant	recessive	Benign	(likely)Benign	criteria provided, single submitter	Criteria_oneSubmitter	Ciliary dyskinesia, primary, 28	Ohter specific/unspecified arthritis	0.00095	0.3455	0.1046	Symptoms and signs involving the digestive system and abdomen	5.647e-07	0.905	0.181
SPAG1	rs148883126	8:100239389:A:T	8	100239389	A	T	8:101251617	0.989226	0.001668536	613	0	613	missense_variant	recessive	Likely benign	(likely)Benign	criteria provided, single submitter	Criteria_oneSubmitter	NA	Benign neoplasms	0.000387	0.3735	0.1053	NA	NA	NA	NA
SPAG1	rs6511	8:100240452:T:C	8	100240452	T	C	8:101252680	0.998234	0.382815987	140642	53532	87110	missense_variant	recessive	Benign	(likely)Benign	criteria provided, multiple submitters, no conflicts	Criteria_multSubmitter	NA	Adult-onset Still disease	7.01e-05	-0.1182	0.0297	Adult-onset Still disease	2.464e-05	-0.089	0.021
GRHL2	rs3735709	8:101543246:A:G	8	101543246	A	G	8:102555474	0.99713	0.040787941	14985	590	14395	missense_variant	both	Benign	(likely)Benign	criteria provided, multiple submitters, no conflicts	Criteria_multSubmitter	not specified	Fourth [trochlear] nerve palsy	0.000144	1.0451	0.2749	Toxic effect of ethanol	0.0001205	2.889	0.751
GRHL2	rs561693958	8:101543303:C:G	8	101543303	C	G	8:102555531	0.951347	0.000413732	152	2	150	missense_variant	both	Uncertain significance	VUS	criteria provided, single submitter	Criteria_oneSubmitter	NA	Carcinoma in situ of breast, intraductal	0.000143	6.412	1.6858	NA	NA	NA	NA
GRHL2	rs142411476	8:101558682:G:A	8	101558682	G	A	8:102570910	0.905939	0.000378347	139	0	139	missense_variant	both	Uncertain significance	VUS	criteria provided, single submitter	Criteria_oneSubmitter	NA	Coronary atherosclerosis	0.000122	1.3457	0.3502	NA	NA	NA	NA
GRHL2	rs3779617	8:101619683:G:A	8	101619683	G	A	8:102631911	0.991962	0.027951376	10269	360	9909	missense_variant	both	Benign	(likely)Benign	criteria provided, multiple submitters, no conflicts	Criteria_multSubmitter	not specified	Osteopathies and chondropathies	0.000472	-0.1844	0.0527	Other congenital malformations of face and neck	0.0001234	5.933	1.545
RRM2B	rs5893603	8:102238611:C:CG	8	102238611	C	CG	8:103250839	0.995548	0.063156663	23203	1536	21667	pLoF	both	Benign	(likely)Benign	criteria provided, multiple submitters, no conflicts	Criteria_multSubmitter	not specified	Benign neoplasm: Ascending colon	0.000547	-0.3373	0.0976	Guillain-Barre syndrome	0.001886	2.574	0.828
RRM2B	rs200373694	8:102238731:C:G	8	102238731	C	G	8:103250959	0.975823	0.000767581	282	0	282	missense_variant	both	Benign	(likely)Benign	criteria provided, single submitter	Criteria_oneSubmitter	NA	Mental and behavioural disorders due to alcohol, excluding acute intoxication	2.31e-05	1.6387	0.3872	NA	NA	NA	NA
RIMS2	rs188770151	8:103766524:A:G	8	103766524	A	G	8:104778752	0.992994	0.002357181	866	2	864	missense_variant	unknown	Likely benign	(likely)Benign	criteria provided, single submitter	Criteria_oneSubmitter	NA	Papilloedema, unspecified	7.66e-05	6.4351	1.6272	NA	NA	NA	NA
RIMS2	rs61753731	8:103931324:A:C	8	103931324	A	C	8:104943552	0.980272	0.010492994	3855	58	3797	missense_variant	unknown	Benign	(likely)Benign	criteria provided, single submitter	Criteria_oneSubmitter	NA	Myositis	0.000756	1.6575	0.4921	Pyogenic granuloma	7.175e-05	35.878	9.036
ZFPM2	rs121908601	8:105419192:A:G	8	105419192	A	G	8:106431420	0.993022	0.001292911	475	4	471	missense_variant	dominant	Likely benign	(likely)Benign	criteria provided, single submitter	Criteria_oneSubmitter	46,XY sex reversal 9;Diaphragmatic hernia 3;Double outlet right ventricle;Tetralogy of Fallot	Disorders of psychological developtment	0.000315	2.1407	0.5941	Mesothelioma	0.0002784	246.181	67.733
ZFPM2	rs202217256	8:105444372:G:A	8	105444372	G	A	8:106456600	0.991154	0.001635873	601	2	599	missense_variant	dominant	Benign	(likely)Benign	criteria provided, single submitter	Criteria_oneSubmitter	NA	Coxarthrosis, primary	0.00101	0.7508	0.2284	NA	NA	NA	NA
ZFPM2	rs202204708	8:105788864:A:G	8	105788864	A	G	8:106801092	0.94819	0.000544384	200	0	200	missense_variant	dominant	Likely benign	(likely)Benign	criteria provided, single submitter	Criteria_oneSubmitter	NA	Epidural haemorrhage	0.0017	16.8859	5.3796	NA	NA	NA	NA
ZFPM2	rs11993776	8:105801290:C:G	8	105801290	C	G	8:106813518	0.995476	0.080304746	29503	2346	27157	missense_variant	dominant	Benign	(likely)Benign	criteria provided, single submitter	Criteria_oneSubmitter	not specified	Benign neoplasm: Peripheral nerves and autonomic nervous system (other cancers excluded from controls)	0.000203	0.8069	0.2172	Tibial collateral bursitis [Pellegrini-Stieda]	0.0002879	3.135	0.864
ZFPM2	rs187043152	8:105801714:G:A	8	105801714	G	A	8:106813942	0.997349	0.004393176	1614	6	1608	missense_variant	dominant	Conflicting interpretations of pathogenicity	Conflicting	criteria provided, conflicting interpretations	Criteria_multSubmitter	46,XY sex reversal 9;Tetralogy of Fallot;not provided;not specified	Seborrhoeic dermatitis	0.00113	1.2369	0.38	NA	0.001243	-3.479	1.078
ZFPM2	rs117908591	8:105802369:G:A	8	105802369	G	A	8:106814597	0.992474	0.002305465	847	6	841	missense_variant	dominant	Benign	(likely)Benign	criteria provided, single submitter	Criteria_oneSubmitter	46,XY sex reversal 9	Outcome of delivery	2.17e-05	1.0223	0.2407	Mesothelioma	0.0003367	209.98	58.567
ZFPM2	rs2920048	8:105802428:G:C	8	105802428	G	C	8:106814656	0.990653	0.080933509	29734	2578	27156	missense_variant	dominant	Benign	(likely)Benign	criteria provided, multiple submitters, no conflicts	Criteria_multSubmitter	not specified	Unspecified fall	0.000409	0.8923	0.2525	Other specified/unspecified bacterial intestinal infections	0.0005474	0.883	0.256
ZFPM2	rs146423225	8:105802747:C:G	8	105802747	C	G	8:106814975	0.999192	0.019333783	7103	156	6947	missense_variant	dominant	Benign	(likely)Benign	criteria provided, single submitter	Criteria_oneSubmitter	46,XY sex reversal 9	Atrial fibrillation and flutter with reimbursement	0.0014	0.2398	0.0751	Complications of procedures, not elsewhere classified	0.001469	0.821	0.258
ZFPM2	rs201707218	8:105803051:G:A	8	105803051	G	A	8:106815279	0.869766	0.000231363	85	0	85	missense_variant	dominant	Uncertain significance	VUS	criteria provided, single submitter	Criteria_oneSubmitter	NA	Other special examinations and investigations of persons without complaint or reported diagnosis	0.00075	-0.9645	0.2862	NA	NA	NA	NA
TRHR	rs147019235	8:109119324:G:A	8	109119324	G	A	8:110131553	0.996052	0.003369734	1238	8	1230	missense_variant	unknown	Likely benign	(likely)Benign	criteria provided, single submitter	Criteria_oneSubmitter	NA	Superficial injury of head	0.000284	1.0735	0.2957	Other congenital malformations of face and neck	0.001625	55.961	17.757
PKHD1L1	rs72687022	8:109452281:G:A	8	109452281	G	A	8:110464510	0.99394	0.001826407	671	2	669	pLoF	unknown	Benign	(likely)Benign	criteria provided, single submitter	Criteria_oneSubmitter	NA	Other and unspecified mental retardation	0.000114	7.6649	1.9866	NA	NA	NA	NA
SYBU	rs112294178	8:109579922:A:G	8	109579922	A	G	8:110592151	0.999804	0.011576317	4253	58	4195	missense_variant	unknown	Benign	(likely)Benign	criteria provided, single submitter	Criteria_oneSubmitter	NA	Panniculitis, unspecified	7.23e-06	3.717	0.8284	Fistulae involving female genital tract	8.399e-05	32.593	8.288
CSMD3	rs61753739	8:112636849:C:T	8	112636849	C	T	8:113649078	0.994196	0.002188422	804	2	802	missense_variant	unknown	Likely benign	(likely)Benign	criteria provided, single submitter	Criteria_oneSubmitter	NA	Other diseases of pancreas	0.000323	2.9258	0.8135	NA	NA	NA	NA
RAD21	rs144953114	8:116852066:A:C	8	116852066	A	C	8:117864305	0.871975	0.000236807	87	0	87	missense_variant	both	Uncertain significance	VUS	criteria provided, multiple submitters, no conflicts	Criteria_multSubmitter	NA	Adrenocortical insufficiency	0.000324	18.8822	5.2521	NA	NA	NA	NA
RAD21	rs16889042	8:116866762:C:T	8	116866762	C	T	8:117879001	0.907791	0.000699533	257	0	257	LC	both	Likely benign	(likely)Benign	criteria provided, multiple submitters, no conflicts	Criteria_multSubmitter	NA	Malignant neoplasm of breast	0.000662	1.4095	0.414	NA	NA	NA	NA
SLC30A8	rs13266634	8:117172544:C:T	8	117172544	C	T	8:118184783	0.998683	0.376041134	138153	52102	86051	missense_variant	dominant	risk factor	risk factor	no assertion criteria provided	no_Criteria	NA	Type 2 diabetes, definitions combined	1.39e-10	-0.0781	0.0122	Type 2 diabetes, definitions combined	8.433e-09	-0.069	0.012
EXT1	rs144550328	8:117822563:C:T	8	117822563	C	T	8:118834802	0.919205	0.00032663	120	0	120	missense_variant	both	Uncertain significance	VUS	criteria provided, single submitter	Criteria_oneSubmitter	NA	Complications following infusion, transfusion and therapeutic injection	0.000645	23.6949	6.9444	NA	NA	NA	NA
EXT1	rs11546829	8:117835543:G:A	8	117835543	G	A	8:118847782	0.998596	0.245949786	90359	22200	68159	missense_variant	both	Benign	(likely)Benign	criteria provided, multiple submitters, no conflicts	Criteria_multSubmitter	NA	Respiratory conditions due to other external agents	0.000244	-0.5222	0.1424	Type 2 diabetes	0.0003296	-0.06	0.017
TNFRSF11B	rs2073618	8:118951813:G:C	8	118951813	G	C	8:119964052	0.999965	0.485176435	178248	87068	91180	missense_variant	recessive	Benign	(likely)Benign	criteria provided, multiple submitters, no conflicts	Criteria_multSubmitter	NA	Other and unspecified dermatitis	0.000377	-0.0583	0.0164	Tibial collateral bursitis [Pellegrini-Stieda]	0.0003653	0.404	0.113
ENPP2	rs61738778	8:119557583:G:A	8	119557583	G	A	8:120569823	0.974942	0.006559822	2410	28	2382	missense_variant	unknown	Benign	(likely)Benign	criteria provided, single submitter	Criteria_oneSubmitter	NA	Certain disorders involving the immune mechanism	0.000555	0.6991	0.2025	Pediculosis, acariasis and other infestations	0.0002267	20.038	5.434
ENPP2	rs145333587	8:119595989:C:T	8	119595989	C	T	8:120608229	0.972505	0.032265616	11854	360	11494	missense_variant	unknown	Benign	(likely)Benign	criteria provided, single submitter	Criteria_oneSubmitter	NA	Glomerular disorders in diseases classified elsewhere	0.00283	0.3349	0.1122	Other/unspecified synovitis and tenosynovitis	0.001534	1.564	0.494
TAF2	rs149772375	8:119788818:T:A	8	119788818	T	A	8:120801058	0.957834	0.000734918	270	0	270	missense_variant	recessive	Conflicting interpretations of pathogenicity	VUS	criteria provided, conflicting interpretations	Criteria_multSubmitter	NA	Chronic conjunctivitis	6.17e-06	14.7049	3.253	NA	NA	NA	NA
TAF2	rs200354353	8:119803944:C:T	8	119803944	C	T	8:120816184	0.990955	0.012583427	4623	50	4573	missense_variant	recessive	Benign	(likely)Benign	criteria provided, single submitter	Criteria_oneSubmitter	NA	Diabetes-related co-morbidities/complications (more controls excluded)	0.000389	0.153	0.0431	NA	0.002953	5.894	1.983
COL14A1	rs114262403	8:120231499:G:A	8	120231499	G	A	8:121243738	0.976162	0.031906322	11722	420	11302	missense_variant	unknown	Benign	(likely)Benign	criteria provided, single submitter	Criteria_oneSubmitter	NA	Toxic effect of other and unspecified substances	0.000809	1.2275	0.3665	Acute upper respiratory infections of multiple and unspecified sites	8.317e-06	0.653	0.146
COL14A1	rs115276090	8:120247663:C:T	8	120247663	C	T	8:121259902	0.982691	0.00132013	485	0	485	missense_variant	unknown	Likely benign	(likely)Benign	criteria provided, single submitter	Criteria_oneSubmitter	NA	Fibromyalgia	0.000391	3.7126	1.047	NA	NA	NA	NA
COL14A1	rs11774228	8:120255251:G:A	8	120255251	G	A	8:121267490	0.895711	0.001415397	520	6	514	missense_variant	unknown	Likely benign	(likely)Benign	criteria provided, single submitter	Criteria_oneSubmitter	NA	Benign neoplasm: Colon (other cancers excluded from controls)	0.000336	1.014	0.2828	Dorsalgia	0	4.344	0
FER1L6	rs74808242	8:123966166:T:A	8	123966166	T	A	8:124978406	0.950865	0.00881357	3238	48	3190	missense_variant	unknown	Likely benign	(likely)Benign	criteria provided, single submitter	Criteria_oneSubmitter	NA	Labour and delivery complicated by fetal stress [distress]	5.16e-05	0.6534	0.1614	Chronic pancreatitis	0.00202	6.597	2.137
FER1L6	rs200894396	8:124049709:G:T	8	124049709	G	T	8:125061950	0.979562	0.016832341	6184	102	6082	missense_variant	unknown	Benign	(likely)Benign	criteria provided, single submitter	Criteria_oneSubmitter	NA	Diseases of male genital organs	0.000102	0.1905	0.049	Nontoxic single thyroid nodule	0.0003662	6.497	1.823
FER1L6	rs117275600	8:124060286:T:G	8	124060286	T	G	8:125072527	0.905362	0.003004997	1104	8	1096	missense_variant	unknown	Likely benign	(likely)Benign	criteria provided, single submitter	Criteria_oneSubmitter	NA	Elevated blood glucose level	9.14e-06	2.8881	0.651	Universal eryhrodermia, KELA reimbursement	0.001281	129.402	40.185
NDUFB9	rs34095749	8:124547174:C:T	8	124547174	C	T	8:125559415	0.988733	0.089953945	33048	2980	30068	missense_variant	recessive	Benign	(likely)Benign	criteria provided, single submitter	Criteria_oneSubmitter	NA	severe traumatic brain injury, does not include concussion	0.000185	0.1968	0.0526	severe traumatic brain injury, does not include concussion	4.93e-05	0.521	0.128
NDUFB9	rs10195	8:124549788:C:T	8	124549788	C	T	8:125562029	0.996052	0.151077335	55504	8366	47138	missense_variant	recessive	Benign	(likely)Benign	criteria provided, single submitter	Criteria_oneSubmitter	NA	Other specified/unspecified necrotizing vasculopathies	0.000716	0.5804	0.1715	Carcinoma in situ of skin of trunk	0.0009344	1.038	0.314
NDUFB9	rs6470252	8:124567749:C:T	8	124567749	C	T	8:125579990	0.999095	0.247621044	90973	22770	68203	LC	recessive	Benign	(likely)Benign	criteria provided, single submitter	Criteria_oneSubmitter	NA	Unspecified haematuria	2.75e-05	-0.1015	0.0242	Unspecified haematuria	0.000158	-0.056	0.015
KIAA0196	rs138407503	8:125032257:C:T	8	125032257	C	T	8:126044499	0.997462	0.01534073	5636	90	5546	missense_variant	unknown	Benign/Likely benign	(likely)Benign	criteria provided, multiple submitters, no conflicts	Criteria_multSubmitter	Dandy-Walker like malformation with atrioventricular septal defect;Spastic paraplegia 8;Spastic paraplegia, autosomal dominant;not provided;not specified	Benign neoplasm: Long bones of lower limb (other cancers excluded from controls)	0.00165	1.034	0.3286	Colectomy operation	0.001525	4.114	1.298
KIAA0196	rs202165114	8:125063584:C:T	8	125063584	C	T	8:126075826	0.995308	0.009227302	3390	32	3358	missense_variant	unknown	Benign	(likely)Benign	criteria provided, single submitter	Criteria_oneSubmitter	NA	Functional dyspepsia	0.000497	0.4535	0.1302	Thyrotoxicosis, other and/or unspecified	0.004564	4.865	1.715
KIAA0196	rs72720524	8:125078802:G:A	8	125078802	G	A	8:126091044	0.997076	0.005000163	1837	2	1835	missense_variant	unknown	Conflicting interpretations of pathogenicity	VUS	criteria provided, conflicting interpretations	Criteria_multSubmitter	NA	Juvenile osteochondrosis	0.00136	1.8344	0.5729	NA	NA	NA	NA
KCNQ3	rs201328910	8:132129551:C:T	8	132129551	C	T	8:133141798	0.979032	0.001197644	440	0	440	missense_variant	dominant	Conflicting interpretations of pathogenicity	VUS	criteria provided, conflicting interpretations	Criteria_multSubmitter	NA	Vitamin D deficiency	0.00148	8.9902	2.8292	NA	NA	NA	NA
KCNQ3	rs2303995	8:132163489:T:C	8	132163489	T	C	8:133175736	0.977873	0.035798665	13152	474	12678	missense_variant	dominant	Benign	(likely)Benign	criteria provided, multiple submitters, no conflicts	Criteria_multSubmitter	Benign Neonatal Epilepsy;Benign familial neonatal seizures;Benign familial neonatal seizures 2;Seizures;not specified	Other contact dermatitis	0.000138	0.4689	0.123	Cholelithiasis	0.000488	0.468	0.134
LRRC6	rs9297853	8:132572310:A:G	8	132572310	A	G	8:133584558	0.988953	0.068856359	25297	1818	23479	missense_variant	recessive	Benign/Likely benign	(likely)Benign	criteria provided, multiple submitters, no conflicts	Criteria_multSubmitter	Ciliary dyskinesia;not specified	Foreign body in alimentary tract	0.00133	0.392	0.1221	Problems related to employment and unemployment	6.076e-05	3.002	0.749
LRRC6	rs2293979	8:132625413:G:A	8	132625413	G	A	8:133637659	0.995997	0.354328394	130176	46548	83628	missense_variant	recessive	Benign	(likely)Benign	criteria provided, multiple submitters, no conflicts	Criteria_multSubmitter	NA	Open wound of lower leg	0.000384	0.1423	0.0401	Open wound of thorax	0.0001136	0.476	0.123
LRRC6	rs141945265	8:132632819:G:C	8	132632819	G	C	8:133645065	0.989141	0.00171753	631	0	631	missense_variant	recessive	Likely benign	(likely)Benign	criteria provided, single submitter	Criteria_oneSubmitter	NA	Dermatographic urticaria	0.000132	3.4124	0.8926	NA	NA	NA	NA
TG	rs116340633	8:132869751:G:A	8	132869751	G	A	8:133881996	0.966046	0.015332564	5633	110	5523	missense_variant	recessive	Benign	(likely)Benign	criteria provided, single submitter	Criteria_oneSubmitter	NA	Nontoxic multinodular goitre	9.08e-07	0.5876	0.1197	Other secondary gonarthrosis	7.041e-05	11.699	2.943
TG	rs142698837	8:132869781:G:A	8	132869781	G	A	8:133882026	0.950657	0.001034329	380	0	380	missense_variant	recessive	Conflicting interpretations of pathogenicity	Conflicting	criteria provided, conflicting interpretations	Path_Criteria_oneSubmitter_confl	NA	Elevated erythrocyte sedimentation rate and abnormality of plasma viscosity	3.61e-05	4.222	1.022	NA	NA	NA	NA
TG	rs35301433	8:132871398:A:G	8	132871398	A	G	8:133883643	0.916909	0.003326184	1222	2	1220	missense_variant	recessive	Benign	(likely)Benign	criteria provided, single submitter	Criteria_oneSubmitter	NA	Death due to cardiac causes	0.000478	0.6251	0.179	NA	NA	NA	NA
TG	rs180222	8:132886915:C:G	8	132886915	C	G	8:133899160	0.982985	0.011981883	4402	72	4330	missense_variant	recessive	Conflicting interpretations of pathogenicity	VUS	criteria provided, conflicting interpretations	Criteria_multSubmitter	Thyroid dyshormonogenesis;not specified	Nontoxic diffuse goitre	3.91e-05	1.5546	0.378	Respiratory and cardiovascular disorders specific to the perinatal period	0.001174	76.528	23.583
TG	rs771807370	8:132887335:C:T	8	132887335	C	T	8:133899580	0.968283	0.001124152	413	4	409	pLoF	recessive	Uncertain significance	VUS	criteria provided, single submitter	Criteria_oneSubmitter	NA	Hypothyroidism,other/unspecified	4.35e-08	1.0209	0.1864	NA	0.001072	67.815	20.733
TG	rs200611812	8:132887522:G:A	8	132887522	G	A	8:133899767	0.992745	0.002319074	852	4	848	missense_variant	recessive	Uncertain significance	VUS	criteria provided, single submitter	Criteria_oneSubmitter	Thyroid dyshormonogenesis	Amyloidosis	0.001	4.6031	1.399	Endocrine, nutritional and metabolic diseases	0	2.124	0
TG	rs180223	8:132888007:T:G	8	132888007	T	G	8:133900252	0.996728	0.422926171	155378	65656	89722	missense_variant	recessive	Benign/Likely benign	(likely)Benign	criteria provided, multiple submitters, no conflicts	Criteria_multSubmitter	NA	Female infertility, tubal origin	0.000228	0.2196	0.0596	Pain in thoracic spine	0.0001468	0.099	0.026
TG	rs16904774	8:132888250:G:A	8	132888250	G	A	8:133900495	0.999004	0.050570514	18579	1022	17557	missense_variant	recessive	Likely benign	(likely)Benign	criteria provided, single submitter	Criteria_oneSubmitter	Thyroid dyshormonogenesis	Other disorders of optic [2nd] nerve and visual pathways	0.000853	-0.4525	0.1357	Cervical root disorders	0.000966	4.928	1.493
TG	rs2229843	8:132888417:G:T	8	132888417	G	T	8:133900662	0.982374	0.001709364	628	0	628	missense_variant	recessive	Conflicting interpretations of pathogenicity	VUS	criteria provided, conflicting interpretations	Criteria_multSubmitter	NA	Other and unspecified paralytic syndromes	0.000615	7.1767	2.0955	NA	NA	NA	NA
TG	rs16893332	8:132893891:G:C	8	132893891	G	C	8:133906136	0.998831	0.05057868	18582	1024	17558	missense_variant	recessive	Likely benign	(likely)Benign	criteria provided, single submitter	Criteria_oneSubmitter	Thyroid dyshormonogenesis	Other disorders of optic [2nd] nerve and visual pathways	0.000849	-0.4527	0.1357	Cervical root disorders	0.000966	4.928	1.493
TG	rs142998186	8:132893905:G:A	8	132893905	G	A	8:133906150	0.982751	0.001238473	455	2	453	missense_variant	recessive	Uncertain significance	VUS	criteria provided, single submitter	Criteria_oneSubmitter	NA	Cardiomyopathies, Primary/intrinsic	0.00157	1.9446	0.615	NA	NA	NA	NA
TG	rs853326	8:132897729:A:G	8	132897729	A	G	8:133909974	0.99552	0.422866289	155356	65650	89706	missense_variant	recessive	Benign/Likely benign	(likely)Benign	criteria provided, multiple submitters, no conflicts	Criteria_multSubmitter	NA	Female infertility, tubal origin	0.000179	0.2235	0.0596	Pain in thoracic spine	0.0001455	0.099	0.026
TG	rs138469414	8:132901502:G:A	8	132901502	G	A	8:133913747	0.998856	0.009306238	3419	36	3383	missense_variant	recessive	Conflicting interpretations of pathogenicity	VUS	criteria provided, conflicting interpretations	Criteria_multSubmitter	Thyroid dyshormonogenesis	Nontoxic multinodular goitre	2.03e-07	0.8122	0.1563	Thyrotoxicosis with toxic multinodular goitre	0.0004709	13.328	3.812
TG	rs142335537	8:132906700:C:T	8	132906700	C	T	8:133918945	0.993473	0.010650865	3913	58	3855	missense_variant	recessive	Conflicting interpretations of pathogenicity	VUS	criteria provided, conflicting interpretations	Criteria_multSubmitter	Thyroid dyshormonogenesis	Hypothyroidism and >3 levothyroxin purchases	0.000492	-0.2504	0.0719	Persons encountering health services in circumstances related to reproduction	0.00141	0.817	0.256
TG	rs199615848	8:132913265:G:A	8	132913265	G	A	8:133925510	0.973713	0.000555271	204	0	204	missense_variant	recessive	Uncertain significance	VUS	criteria provided, multiple submitters, no conflicts	Criteria_multSubmitter	NA	Nontoxic multinodular goitre	6.52e-05	3.3068	0.8281	NA	NA	NA	NA
TG	rs2069561	8:132963038:G:A	8	132963038	G	A	8:133975283	0.999308	0.431404945	158493	68952	89541	missense_variant	recessive	Benign/Likely benign	(likely)Benign	criteria provided, multiple submitters, no conflicts	Criteria_multSubmitter	NA	Hypothyroidism (congenital or acquired)	0.000535	-0.0523	0.0151	Hypothyroidism (congenital or acquired)	4.646e-05	-0.046	0.011
TG	rs56230101	8:132969515:T:C	8	132969515	T	C	8:133981760	0.947124	0.065930297	24222	1678	22544	missense_variant	recessive	Benign/Likely benign	(likely)Benign	criteria provided, multiple submitters, no conflicts	Criteria_multSubmitter	Thyroid dyshormonogenesis;not specified	Parkinson's disease	0.000953	0.2471	0.0748	Family history of malignant neoplasm	0.000225	1.207	0.327
TG	rs190914906	8:132971802:A:G	8	132971802	A	G	8:133984047	0.997191	0.0045701	1679	22	1657	missense_variant	recessive	Uncertain significance	VUS	criteria provided, single submitter	Criteria_oneSubmitter	Thyroid dyshormonogenesis	Acute nephritic syndrome	0.000672	2.5668	0.7548	Visual field defects	0.0004298	14.854	4.219
TG	rs2076740	8:132971813:C:T	8	132971813	C	T	8:133984058	0.996598	0.322144436	118352	38294	80058	missense_variant	recessive	Benign/Likely benign	(likely)Benign	criteria provided, multiple submitters, no conflicts	Criteria_multSubmitter	NA	Procedures for purposes other than remedying health state	0.00161	-0.2762	0.0876	Abnormal findings on examination of blood, without diagnosis	0.0002541	-0.087	0.024
TG	rs61741457	8:133012033:C:T	8	133012033	C	T	8:134024278	0.985321	0.04916056	18061	982	17079	missense_variant	recessive	Benign	(likely)Benign	criteria provided, single submitter	Criteria_oneSubmitter	not specified	Other systemic involvement of connective tissue (FG)	0.00031	0.2217	0.0615	Varicose veins	0.000515	-0.348	0.1
TG	rs201930579	8:133022066:G:A	8	133022066	G	A	8:134034311	0.970247	0.002300021	845	4	841	missense_variant	recessive	Uncertain significance	VUS	criteria provided, single submitter	Criteria_oneSubmitter	Thyroid dyshormonogenesis	Non-ischemic cardiomyopathy	0.00042	0.622	0.1763	Diseases of veins, lymphatic vessels and lymph nodes, not elsewhere classified	0	3.888	0
TG	rs2069569	8:133096302:T:C	8	133096302	T	C	8:134108546	0.996966	0.46674905	171478	80580	90898	missense_variant	recessive	Benign	(likely)Benign	criteria provided, multiple submitters, no conflicts	Criteria_multSubmitter	NA	Redundant prepuce, phimosis and paraphimosis	0.000305	0.0996	0.0276	Spontaneous abortion	0.0003743	0.067	0.019
TG	rs1133076	8:133113438:G:A	8	133113438	G	A	8:134125682	0.99849	0.431535597	158541	68748	89793	missense_variant	recessive	Benign	(likely)Benign	criteria provided, multiple submitters, no conflicts	Criteria_multSubmitter	NA	Hypothyroidism,other/unspecified	4.43e-05	-0.0493	0.0121	Hypothyroidism,other/unspecified	8.735e-05	-0.035	0.009
WISP1	rs139669488	8:133220665:C:T	8	133220665	C	T	8:134232908	0.884987	0.000323908	119	0	119	missense_variant	unknown	Likely benign	(likely)Benign	criteria provided, single submitter	Criteria_oneSubmitter	NA	Other bursitis of knee	0.00124	19.5703	6.0582	NA	NA	NA	NA
NDRG1	rs765621411	8:133239012:G:A	8	133239012	G	A	8:134251255	0.811588	0.000310299	114	0	114	pLoF	recessive	Uncertain significance	VUS	criteria provided, single submitter	Criteria_oneSubmitter	NA	Other/unspecified rheumatoid arthritis	0.00186	4.3005	1.3824	NA	NA	NA	NA
NDRG1	rs2233328	8:133259226:T:G	8	133259226	T	G	8:134271469	0.983939	0.009894172	3635	36	3599	missense_variant	recessive	Conflicting interpretations of pathogenicity	VUS	criteria provided, conflicting interpretations	Criteria_multSubmitter	Charcot-Marie-Tooth disease type 4;not specified	Cellulitis	0.000458	-0.5417	0.1546	Pre-existing hypertension complicating pregnancy, childbirth and the puerperium	0.001927	7.285	2.349
ZFAT	rs142331855	8:134602083:G:A	8	134602083	G	A	8:135614326	0.95388	0.007711194	2833	28	2805	missense_variant	unknown	Benign	(likely)Benign	criteria provided, single submitter	Criteria_oneSubmitter	NA	Other and unspcified rosacea	0.000485	1.1492	0.3294	Dermatitis herpetiformis	1.852e-05	65.045	15.19
ZFAT	rs112892337	8:134602310:G:C	8	134602310	G	C	8:135614553	0.941475	0.00078119	287	0	287	missense_variant	unknown	Uncertain significance	VUS	criteria provided, single submitter	Criteria_oneSubmitter	NA	Bronchitis, not specified as acute or chronic	0.00104	2.8766	0.8774	NA	NA	NA	NA
TRAPPC9	rs147127279	8:139731094:A:C	8	139731094	A	C	8:140743337	0.98595	0.003053992	1122	2	1120	missense_variant	recessive	Conflicting interpretations of pathogenicity	VUS	criteria provided, conflicting interpretations	Criteria_multSubmitter	NA	Colon adenocarcinoma (other cancers excluded from controls)	3.25e-05	1.7938	0.4317	NA	NA	NA	NA
TRAPPC9	rs147499593	8:139732101:G:A	8	139732101	G	A	8:140744344	0.982696	0.002343571	861	2	859	missense_variant	recessive	Conflicting interpretations of pathogenicity	VUS	criteria provided, conflicting interpretations	Criteria_multSubmitter	NA	Symptoms and signs involving emotional state	0.00204	3.0829	0.9994	NA	NA	NA	NA
TRAPPC9	rs375300224	8:140287691:G:A	8	140287691	G	A	8:141297790	0.92943	0.00085196	313	0	313	missense_variant	recessive	Uncertain significance	VUS	criteria provided, multiple submitters, no conflicts	Criteria_multSubmitter	NA	Other and unspecified dermatitis	0.000551	1.0536	0.305	NA	NA	NA	NA
TRAPPC9	rs139631202	8:140451111:G:A	8	140451111	G	A	8:141461210	0.996881	0.001649482	606	0	606	missense_variant	recessive	Conflicting interpretations of pathogenicity	VUS	criteria provided, conflicting interpretations	Criteria_multSubmitter	NA	Other meningitis	4.36e-05	9.6631	2.364	NA	NA	NA	NA
SLC45A4	rs140681246	8:141215862:T:C	8	141215862	T	C	8:142225961	0.987085	0.019714852	7243	196	7047	missense_variant	unknown	Benign	(likely)Benign	criteria provided, single submitter	Criteria_oneSubmitter	NA	Other menopausal disorders	0.000324	0.6286	0.1748	Intestinal infectious diseases	5.957e-05	0.757	0.189
TSNARE1	rs199875184	8:142344461:C:A	8	142344461	C	A	8:143425822	0.962067	0.001260248	463	2	461	missense_variant	unknown	Likely benign	(likely)Benign	criteria provided, single submitter	Criteria_oneSubmitter	NA	Thyrotoxicosis	0.000278	1.5075	0.4147	NA	NA	NA	NA
SLURP1	rs200727790	8:142741803:C:T	8	142741803	C	T	8:143823221	0.801811	0.000680479	250	0	250	missense_variant	recessive	Likely pathogenic	(likely)Pathogenic	criteria provided, single submitter	Criteria_oneSubmitter	NA	Malignant neoplasm of corpus uteri	0.000654	4.258	1.2494	NA	NA	NA	NA
CYP11B1	rs4541	8:142875277:G:A	8	142875277	G	A	8:143956693	0.998049	0.025036202	9198	274	8924	missense_variant	both	Benign	(likely)Benign	criteria provided, single submitter	Criteria_oneSubmitter	Congenital adrenal hyperplasia;Hyperaldosteronism, familial, type I	Palindromic rheumatism	0.000359	1.8511	0.5188	Benign neoplasm: Parotid gland (other cancers excluded from controls)	0.0007541	3.337	0.99
CYP11B1	rs141368413	8:142876372:A:G	8	142876372	A	G	8:143957788	0.998813	0.020196631	7420	160	7260	missense_variant	both	Benign/Likely benign	(likely)Benign	criteria provided, multiple submitters, no conflicts	Criteria_multSubmitter	Congenital adrenal hyperplasia;Hyperaldosteronism, familial, type I	Other headache syndromes	0.00163	0.2105	0.0668	Disorders of synovium and tendon in diseases classified elsewhere	0.0009774	10.952	3.322
CYP11B1	rs4534	8:142879686:C:T	8	142879686	C	T	8:143961102	0.999291	0.02516141	9244	274	8970	missense_variant	both	Benign	(likely)Benign	criteria provided, single submitter	Criteria_oneSubmitter	Congenital adrenal hyperplasia;Hyperaldosteronism, familial, type I	Palindromic rheumatism	0.000372	1.8402	0.5171	Benign neoplasm: Parotid gland (other cancers excluded from controls)	0.0007586	3.331	0.989
CYP11B1	rs139569725	8:142879737:G:A	8	142879737	G	A	8:143961153	0.948583	0.00025586	94	0	94	missense_variant	both	Uncertain significance	VUS	criteria provided, single submitter	Criteria_oneSubmitter	NA	Major coronary heart disease event	0.000592	1.6939	0.4931	NA	NA	NA	NA
CYP11B2	rs4545	8:142912625:C:T	8	142912625	C	T	8:143994041	0.997773	0.048477359	17810	938	16872	missense_variant	recessive	Benign	(likely)Benign	criteria provided, multiple submitters, no conflicts	Criteria_multSubmitter	Corticosterone methyloxidase type 2 deficiency;not specified	Palindromic rheumatism	0.00046	1.2639	0.3608	Prepatellar bursitis	8.879e-05	2.494	0.636
CYP11B2	rs4544	8:142913390:A:G	8	142913390	A	G	8:143994806	0.998411	0.005362178	1970	18	1952	missense_variant	recessive	Benign	(likely)Benign	criteria provided, single submitter	Criteria_oneSubmitter	Corticosterone methyloxidase type 1 deficiency;Corticosterone methyloxidase type 2 deficiency;Hyperaldosteronism, familial, type I	Multiple myeloma and malignant plasma cell neoplasms (other cancers excluded from controls)	0.00131	1.7542	0.5457	NA	0.0005512	1.238	0.358
CYP11B2	rs4539	8:142915123:T:C	8	142915123	T	C	8:143996539	0.998921	0.497057607	182613	91026	91587	missense_variant	recessive	Benign	(likely)Benign	criteria provided, multiple submitters, no conflicts	Criteria_multSubmitter	NA	Manic episode	1.89e-05	-0.278	0.065	Hypertension	7.237e-05	-0.032	0.008
FAM83H	rs117987215	8:143726402:C:T	8	143726402	C	T	8:144808572	0.944132	0.003315296	1218	8	1210	missense_variant	dominant	Benign	(likely)Benign	criteria provided, multiple submitters, no conflicts	Criteria_multSubmitter	not specified	Short stature, not elsewhere classified	0.00114	4.404	1.3542	Congenital malformations of cardiac septa	0.001891	46.789	15.06
FAM83H	rs142153660	8:143727551:G:A	8	143727551	G	A	8:144809721	0.991759	0.008127647	2986	26	2960	missense_variant	dominant	Benign	(likely)Benign	criteria provided, single submitter	Criteria_oneSubmitter	not specified	Family history of certain disabilities and chronic diseases leading to disablement	0.00043	1.6844	0.4784	Malignant neoplasm of colon	0.0006065	12.357	3.604
FAM83H	rs1137806	8:143727968:G:A	8	143727968	G	A	8:144810138	0.989957	0.163053774	59904	10030	49874	missense_variant	dominant	Benign	(likely)Benign	criteria provided, single submitter	Criteria_oneSubmitter	NA	Unstable angina pectoris	0.00011	-0.1172	0.0303	Atrial fibrillation and flutter with reimbursement	6.266e-05	-0.178	0.045
FAM83H	rs189033490	8:143729170:G:A	8	143729170	G	A	8:144811340	0.990093	0.00180191	662	6	656	pLoF	dominant	Conflicting interpretations of pathogenicity	VUS	criteria provided, conflicting interpretations	Criteria_multSubmitter	not specified	Adjustment and management of implanted device	0.000337	1.6878	0.4707	Benign neoplasm: Rectum/anal canal icd-9	0.0001458	432.391	113.841
PLEC	rs113513807	8:143916616:G:A	8	143916616	G	A	8:144990784	0.991457	0.009752632	3583	52	3531	missense_variant	both	Benign	(likely)Benign	criteria provided, multiple submitters, no conflicts	Criteria_multSubmitter	Epidermolysa bullosa simplex and limb girdle muscular dystrophy;Epidermolysis bullosa simplex with nail dystrophy;Epidermolysis bullosa simplex with pyloric atresia;Epidermolysis bullosa simplex, Ogna type;Limb-girdle muscular dystrophy, type 2Q;not specified	Melanocytic naevi of trunk	0.000693	0.7819	0.2305	Fibroblastic disorders	0.0006136	3.33	0.972
PLEC	rs201688261	8:143917103:C:T	8	143917103	C	T	8:144991271	0.927276	0.000304855	112	0	112	missense_variant	both	Conflicting interpretations of pathogenicity	VUS	criteria provided, conflicting interpretations	Criteria_multSubmitter	NA	Conjunctivitis (acute, non atopic)	0.00116	2.6345	0.8109	NA	NA	NA	NA
PLEC	rs192468687	8:143917444:C:T	8	143917444	C	T	8:144991612	0.961774	0.000500833	184	0	184	missense_variant	both	Uncertain significance	VUS	criteria provided, single submitter	Criteria_oneSubmitter	NA	Trigeminal neuralgia	0.000153	7.222	1.9079	NA	NA	NA	NA
PLEC	rs200206105	8:143917631:C:T	8	143917631	C	T	8:144991799	0.990993	0.003200976	1176	4	1172	missense_variant	both	Conflicting interpretations of pathogenicity	VUS	criteria provided, conflicting interpretations	Criteria_multSubmitter	NA	Carcinoma in situ of skin of upper limb, including shoulder (other cancers excluded from controls)	5.36e-05	6.8652	1.6997	NA	NA	NA	NA
PLEC	rs78461695	8:143918101:G:A	8	143918101	G	A	8:144992269	0.945131	0.004395898	1615	6	1609	missense_variant	both	Benign	(likely)Benign	criteria provided, multiple submitters, no conflicts	Criteria_multSubmitter	Epidermolysa bullosa simplex and limb girdle muscular dystrophy;Epidermolysis bullosa simplex with nail dystrophy;Epidermolysis bullosa simplex with pyloric atresia;Epidermolysis bullosa simplex, Ogna type;Limb-girdle muscular dystrophy, type 2Q;not specified	Chronic hepatitis NAS	0.00364	2.9027	0.9981	Third [oculomotor] nerve palsy	0.000442	169.684	48.293
PLEC	rs200722246	8:143918227:C:T	8	143918227	C	T	8:144992395	0.943756	0.004534715	1666	10	1656	missense_variant	both	Conflicting interpretations of pathogenicity	VUS	criteria provided, conflicting interpretations	Criteria_multSubmitter	not provided;not specified	Carcinoma in situ of skin of trunk	0.000156	4.3764	1.1574	Abscess of anal and rectal regions	2.739e-05	43.869	10.459
PLEC	rs202001247	8:143919362:C:T	8	143919362	C	T	8:144993530	0.963423	0.00060971	224	0	224	missense_variant	both	Likely benign	(likely)Benign	criteria provided, single submitter	Criteria_oneSubmitter	NA	Type 1 diabetes, wide definition	6.83e-06	2.3344	0.5189	NA	NA	NA	NA
PLEC	rs35261863	8:143919763:C:G	8	143919763	C	G	8:144993931	0.990407	0.007517937	2762	30	2732	missense_variant	both	Benign	(likely)Benign	criteria provided, multiple submitters, no conflicts	Criteria_multSubmitter	Epidermolysa bullosa simplex and limb girdle muscular dystrophy;Epidermolysis bullosa simplex with nail dystrophy;Epidermolysis bullosa simplex with pyloric atresia;Epidermolysis bullosa simplex, Ogna type;Limb-girdle muscular dystrophy, type 2Q;not specified	Occlusion and stenosis of arteries, not leading to stroke	0.000405	2.8145	0.7958	Diabetic background retinopathy	0.0001609	7.826	2.074
PLEC	rs34132016	8:143919860:C:T	8	143919860	C	T	8:144994028	0.967264	0.002259192	830	2	828	missense_variant	both	Conflicting interpretations of pathogenicity	VUS	criteria provided, conflicting interpretations	Criteria_multSubmitter	NA	Primary angle-closure glaucoma	0.000667	2.9458	0.8657	NA	NA	NA	NA
PLEC	rs77303974	8:143919896:G:A	8	143919896	G	A	8:144994064	0.955581	0.003878733	1425	12	1413	missense_variant	both	Conflicting interpretations of pathogenicity	VUS	criteria provided, conflicting interpretations	Criteria_multSubmitter	Epidermolysa bullosa simplex and limb girdle muscular dystrophy;Epidermolysis bullosa simplex with nail dystrophy;Epidermolysis bullosa simplex with pyloric atresia;Epidermolysis bullosa simplex, Ogna type;Limb-girdle muscular dystrophy, type 2Q;not provided;not specified	Malignant neoplasm of stomach (other cancers excluded from controls)	0.000831	1.9547	0.5848	Cerebrovascular diseases (FINNGEN)	0.0007161	2.865	0.847
PLEC	rs199603833	8:143920021:C:T	8	143920021	C	T	8:144994189	0.976037	0.002996832	1101	4	1097	missense_variant	both	Likely benign	(likely)Benign	criteria provided, single submitter	Criteria_oneSubmitter	Epidermolysa bullosa simplex and limb girdle muscular dystrophy;Epidermolysis bullosa simplex with nail dystrophy;Epidermolysis bullosa simplex with pyloric atresia;Epidermolysis bullosa simplex, Ogna type;Limb-girdle muscular dystrophy, type 2Q	ILD-related co-morbidities	0.000132	0.2577	0.0674	Hereditary ataxia	0.0003797	194.668	54.778
PLEC	rs35858667	8:143920720:G:A	8	143920720	G	A	8:144994888	0.980727	0.070473178	25891	1756	24135	missense_variant	both	Benign/Likely benign	(likely)Benign	criteria provided, multiple submitters, no conflicts	Criteria_multSubmitter	not specified	Pain in throat and chest	0.00238	0.0707	0.0233	Carcinoma in situ of breast (other cancers excluded from controls)	0.001351	1.004	0.313
PLEC	rs58308209	8:143921001:G:C	8	143921001	G	C	8:144995169	0.996819	0.002964169	1089	6	1083	missense_variant	both	Benign	(likely)Benign	criteria provided, multiple submitters, no conflicts	Criteria_multSubmitter	Epidermolysa bullosa simplex and limb girdle muscular dystrophy;Epidermolysis bullosa simplex with nail dystrophy;Epidermolysis bullosa simplex with pyloric atresia;Epidermolysis bullosa simplex, Ogna type;Limb-girdle muscular dystrophy, type 2Q;not provided;not specified	Hypo-osmolality and hyponatraemia	0.000133	1.3327	0.3488	Toxic liver disease	0.000303	237.688	65.791
PLEC	rs200814155	8:143921315:C:T	8	143921315	C	T	8:144995483	0.820389	0.001200366	441	2	439	missense_variant	both	Conflicting interpretations of pathogenicity	VUS	criteria provided, conflicting interpretations	Criteria_multSubmitter	NA	Acne	2.17e-05	3.5402	0.8336	NA	NA	NA	NA
PLEC	rs6558407	8:143921326:C:T	8	143921326	C	T	8:144995494	0.999415	0.39898418	146582	58616	87966	missense_variant	both	Benign	(likely)Benign	criteria provided, multiple submitters, no conflicts	Criteria_multSubmitter	NA	Coxarthrosis,	0.000102	0.071	0.0183	Benign neoplasm: Brain, supratentorial	0.0008552	0.357	0.107
PLEC	rs199720608	8:143921332:T:C	8	143921332	T	C	8:144995500	0.945166	0.018054482	6633	122	6511	missense_variant	both	Benign/Likely benign	(likely)Benign	criteria provided, multiple submitters, no conflicts	Criteria_multSubmitter	Epidermolysa bullosa simplex and limb girdle muscular dystrophy;Epidermolysis bullosa simplex with nail dystrophy;Epidermolysis bullosa simplex with pyloric atresia;Epidermolysis bullosa simplex, Ogna type;Limb-girdle muscular dystrophy, type 2Q;not specified	Sequelae of cerebrovascular disease	6.05e-05	-0.3836	0.0956	Mental and behavioural disorders due to tobacco	0.0002975	7.143	1.975
PLEC	rs35723243	8:143921771:G:A	8	143921771	G	A	8:144995939	0.98425	0.032703844	12015	400	11615	missense_variant	both	Benign	(likely)Benign	criteria provided, multiple submitters, no conflicts	Criteria_multSubmitter	Epidermolysa bullosa simplex and limb girdle muscular dystrophy;Epidermolysis bullosa simplex with nail dystrophy;Epidermolysis bullosa simplex with pyloric atresia;Epidermolysis bullosa simplex, Ogna type;Limb-girdle muscular dystrophy, type 2Q;not specified	Fracture of neck	0.000408	0.6673	0.1888	Other disorders of nervous system	5.63e-05	3.71	0.921
PLEC	rs28526657	8:143921809:C:T	8	143921809	C	T	8:144995977	0.996886	0.003078489	1131	6	1125	missense_variant	both	Benign/Likely benign	(likely)Benign	criteria provided, multiple submitters, no conflicts	Criteria_multSubmitter	Epidermolysa bullosa simplex and limb girdle muscular dystrophy;Epidermolysis bullosa simplex with nail dystrophy;Epidermolysis bullosa simplex with pyloric atresia;Epidermolysis bullosa simplex, Ogna type;Limb-girdle muscular dystrophy, type 2Q;not provided;not specified	Hypo-osmolality and hyponatraemia	7.4e-05	1.3769	0.3474	Toxic liver disease	0.000303	237.688	65.791
PLEC	rs7833924	8:143921861:A:G	8	143921861	A	G	8:144996029	0.999565	0.4019919	147687	59404	88283	missense_variant	both	Benign	(likely)Benign	criteria provided, multiple submitters, no conflicts	Criteria_multSubmitter	NA	Coxarthrosis,	0.000137	0.0696	0.0183	Benign neoplasm: Brain, supratentorial	0.0012	0.344	0.106
PLEC	rs193257576	8:143922662:C:T	8	143922662	C	T	8:144996830	0.981692	0.001238473	455	0	455	missense_variant	both	Conflicting interpretations of pathogenicity	VUS	criteria provided, conflicting interpretations	Criteria_multSubmitter	NA	Allergic asthma (mode) (more controls excluded)	0.00117	1.1887	0.3663	NA	NA	NA	NA
PLEC	rs74772299	8:143923615:G:A	8	143923615	G	A	8:144997783	0.985335	0.037483532	13771	560	13211	missense_variant	both	Benign	(likely)Benign	criteria provided, multiple submitters, no conflicts	Criteria_multSubmitter	not specified	Excessive, freguent and irrelgular menstruation	0.000539	0.1298	0.0375	Postmenopausal bleeding	0.0003341	0.742	0.207
PLEC	rs782278608	8:143923663:G:A	8	143923663	G	A	8:144997831	0.967328	0.003876011	1424	10	1414	missense_variant	both	Conflicting interpretations of pathogenicity	VUS	criteria provided, conflicting interpretations	Criteria_multSubmitter	not provided;not specified	Chlocystitis	0.000768	1.036	0.308	Vitamin B12 deficiency anaemia	0.0004835	12.893	3.694
PLEC	rs7002002	8:143923759:G:A	8	143923759	G	A	8:144997927	0.999441	0.399044062	146604	58590	88014	missense_variant	both	Benign	(likely)Benign	criteria provided, multiple submitters, no conflicts	Criteria_multSubmitter	NA	Coxarthrosis,	8.48e-05	0.0718	0.0183	Benign neoplasm: Brain, supratentorial	0.0008509	0.357	0.107
PLEC	rs367715805	8:143923867:G:A	8	143923867	G	A	8:144998035	0.955114	0.001047938	385	0	385	missense_variant	both	Conflicting interpretations of pathogenicity	VUS	criteria provided, conflicting interpretations	Criteria_multSubmitter	NA	Other peripheral vertigo	0.000677	2.8567	0.8405	NA	NA	NA	NA
PLEC	rs781811075	8:143923988:G:A	8	143923988	G	A	8:144998156	0.875886	0.00041101	151	0	151	missense_variant	both	Conflicting interpretations of pathogenicity	VUS	criteria provided, conflicting interpretations	Criteria_multSubmitter	NA	Other diseases of pericardium	0.00074	12.4134	3.6788	NA	NA	NA	NA
PLEC	rs201070741	8:143924276:C:T	8	143924276	C	T	8:144998444	0.989	0.006676865	2453	26	2427	missense_variant	both	Benign	(likely)Benign	criteria provided, multiple submitters, no conflicts	Criteria_multSubmitter	Epidermolysa bullosa simplex and limb girdle muscular dystrophy;Epidermolysis bullosa simplex with nail dystrophy;Epidermolysis bullosa simplex with pyloric atresia;Epidermolysis bullosa simplex, Ogna type;Limb-girdle muscular dystrophy, type 2Q;not specified	Benign lipomatous neoplasm	0.000541	0.4965	0.1435	Lichen sclerosus et atrophicus	0.0004459	15.025	4.279
PLEC	rs200949161	8:143924347:G:A	8	143924347	G	A	8:144998515	0.880795	0.000544384	200	0	200	missense_variant	both	Conflicting interpretations of pathogenicity	VUS	criteria provided, conflicting interpretations	Criteria_multSubmitter	NA	Acute suppurative otitis media	0.00143	1.7246	0.5409	NA	NA	NA	NA
PLEC	rs147838690	8:143924452:C:T	8	143924452	C	T	8:144998620	0.962111	0.047894869	17596	832	16764	missense_variant	both	Benign	(likely)Benign	criteria provided, multiple submitters, no conflicts	Criteria_multSubmitter	Epidermolysa bullosa simplex and limb girdle muscular dystrophy;Epidermolysis bullosa simplex with nail dystrophy;Epidermolysis bullosa simplex with pyloric atresia;Epidermolysis bullosa simplex, Ogna type;Limb-girdle muscular dystrophy, type 2Q;not provided;not specified	Migraine	5.61e-05	-0.1762	0.0437	Hodgkin lymphoma	0.0004637	3.717	1.062
PLEC	rs200575795	8:143924453:G:A	8	143924453	G	A	8:144998621	0.844288	0.000890067	327	0	327	missense_variant	both	Benign/Likely benign	(likely)Benign	criteria provided, multiple submitters, no conflicts	Criteria_multSubmitter	NA	Pure hyperglyceridaemia	0.000974	9.8325	2.9814	NA	NA	NA	NA
PLEC	rs542642242	8:143924458:G:A	8	143924458	G	A	8:144998626	0.961095	0.00219931	808	8	800	missense_variant	both	Benign/Likely benign	(likely)Benign	criteria provided, multiple submitters, no conflicts	Criteria_multSubmitter	Epidermolysa bullosa simplex and limb girdle muscular dystrophy;Epidermolysis bullosa simplex with nail dystrophy;Epidermolysis bullosa simplex with pyloric atresia;Epidermolysis bullosa simplex, Ogna type;Limb-girdle muscular dystrophy, type 2Q;not provided;not specified	Enlarged lymph nodes	8.5e-05	1.6665	0.4241	Spermatocele	0.0001888	12.26	3.284
PLEC	rs782766351	8:143925086:G:C	8	143925086	G	C	8:144999254	0.876091	0.001184034	435	2	433	missense_variant	both	Likely benign	(likely)Benign	criteria provided, single submitter	Criteria_oneSubmitter	NA	Other otitis externa (chronic)	0.00119	3.5015	1.0801	NA	NA	NA	NA
PLEC	rs2857824	8:143925278:G:A	8	143925278	G	A	8:144999446	0.928051	0.000800244	294	0	294	missense_variant	both	Conflicting interpretations of pathogenicity	VUS	criteria provided, conflicting interpretations	Criteria_multSubmitter	NA	Helminthiases	0.000913	10.0633	3.0348	NA	NA	NA	NA
PLEC	rs201430180	8:143925331:C:T	8	143925331	C	T	8:144999499	0.981726	0.002286411	840	6	834	missense_variant	both	Conflicting interpretations of pathogenicity	VUS	criteria provided, conflicting interpretations	Criteria_multSubmitter	Epidermolysa bullosa simplex and limb girdle muscular dystrophy;Epidermolysis bullosa simplex with nail dystrophy;Epidermolysis bullosa simplex with pyloric atresia;Epidermolysis bullosa simplex, Ogna type;Limb-girdle muscular dystrophy, type 2Q;not provided;not specified	Rheumatic fever incl heart disease	0.000739	2.8659	0.8493	Malignant neoplasm of eye and adnexa	0.0005124	150.287	43.258
PLEC	rs182120395	8:143925373:G:A	8	143925373	G	A	8:144999541	0.928451	0.002928784	1076	4	1072	missense_variant	both	Conflicting interpretations of pathogenicity	VUS	criteria provided, conflicting interpretations	Criteria_multSubmitter	Epidermolysa bullosa simplex and limb girdle muscular dystrophy;Epidermolysis bullosa simplex with nail dystrophy;Epidermolysis bullosa simplex with pyloric atresia;Epidermolysis bullosa simplex, Ogna type;Limb-girdle muscular dystrophy, type 2Q;not specified	Anomalies of pupillary function	0.000423	4.8622	1.3793	Hypertrichosis	0.0002029	241.232	64.927
PLEC	rs186848953	8:143925563:C:T	8	143925563	C	T	8:144999731	0.932291	0.003154703	1159	2	1157	missense_variant	both	Conflicting interpretations of pathogenicity	VUS	criteria provided, conflicting interpretations	Criteria_multSubmitter	NA	Diabetic hypoglycemia	0.00162	-0.805	0.2554	NA	NA	NA	NA
PLEC	rs55895668	8:143926863:T:C	8	143926863	T	C	8:145001031	0.999703	0.402095332	147725	59414	88311	missense_variant	both	Benign	(likely)Benign	criteria provided, multiple submitters, no conflicts	Criteria_multSubmitter	NA	Coxarthrosis,	0.000123	0.0701	0.0183	Benign neoplasm: Brain, supratentorial	0.001193	0.344	0.106
PLEC	rs11136334	8:143927420:C:T	8	143927420	C	T	8:145001588	0.999397	0.399008677	146591	58618	87973	missense_variant	both	Benign	(likely)Benign	criteria provided, multiple submitters, no conflicts	Criteria_multSubmitter	NA	Coxarthrosis,	8.76e-05	0.0716	0.0183	Benign neoplasm: Brain, supratentorial	0.0008459	0.358	0.107
PLEC	rs144610086	8:143927484:G:A	8	143927484	G	A	8:145001652	0.977452	0.026318225	9669	260	9409	missense_variant	both	Benign	(likely)Benign	criteria provided, multiple submitters, no conflicts	Criteria_multSubmitter	Epidermolysa bullosa simplex and limb girdle muscular dystrophy;Epidermolysis bullosa simplex with nail dystrophy;Epidermolysis bullosa simplex with pyloric atresia;Epidermolysis bullosa simplex, Ogna type;Limb-girdle muscular dystrophy, type 2Q;not specified	Secondary parkinsonism+Parkinsonism in other disease	0.000258	0.9602	0.2628	Other general symptoms and signs	0.0008696	5.075	1.524
PLEC	rs529986115	8:143929187:G:A	8	143929187	G	A	8:145003355	0.867742	0.000416453	153	0	153	missense_variant	both	Uncertain significance	VUS	criteria provided, single submitter	Criteria_oneSubmitter	NA	Other benign neoplasms of connective and other soft tissue	0.00015	5.3613	1.4145	NA	NA	NA	NA
PLEC	rs3135103	8:143932824:C:T	8	143932824	C	T	8:145006992	0.985091	0.029538254	10852	340	10512	missense_variant	both	Benign	(likely)Benign	criteria provided, multiple submitters, no conflicts	Criteria_multSubmitter	Epidermolysa bullosa simplex and limb girdle muscular dystrophy;Epidermolysis bullosa simplex with nail dystrophy;Epidermolysis bullosa simplex with pyloric atresia;Epidermolysis bullosa simplex, Ogna type;Limb-girdle muscular dystrophy, type 2Q;not specified	Dementia due to Parkinsons disease	0.000353	1.032	0.2888	Hypopituitarism	0.0009816	3.11	0.944
PLEC	rs530596364	8:143932984:C:T	8	143932984	C	T	8:145007152	0.942631	0.00185907	683	2	681	missense_variant	both	Uncertain significance	VUS	criteria provided, single submitter	Criteria_oneSubmitter	NA	Crushing injury of wrist and hand	0.000753	7.5018	2.2265	NA	NA	NA	NA
PLEC	rs11136336	8:143933019:G:A	8	143933019	G	A	8:145007187	0.998888	0.388855923	142861	55602	87259	missense_variant	both	Benign	(likely)Benign	criteria provided, multiple submitters, no conflicts	Criteria_multSubmitter	NA	Coxarthrosis,	6.88e-05	0.073	0.0183	Benign neoplasm: Brain, supratentorial	0.001006	0.36	0.109
PLEC	rs138924815	8:143934868:C:T	8	143934868	C	T	8:145009036	0.90552	0.003165591	1163	2	1161	missense_variant	both	Benign	(likely)Benign	criteria provided, multiple submitters, no conflicts	Criteria_multSubmitter	NA	Scleritis and episcleritis	2.67e-05	2.8272	0.6732	NA	NA	NA	NA
PLEC	rs199985628	8:143938633:T:C	8	143938633	T	C	8:145012801	0.974957	0.014839897	5452	82	5370	missense_variant	both	Benign	(likely)Benign	criteria provided, single submitter	Criteria_oneSubmitter	NA	Pneumonia derived septichemia	8.6e-05	1.4805	0.377	Other disorders of eyelid	0.001434	2.036	0.639
PLEC	rs200878086	8:143950460:G:A	8	143950460	G	A	8:145024628	0.991706	0.001521552	559	6	553	missense_variant	both	Uncertain significance	VUS	criteria provided, single submitter	Criteria_oneSubmitter	not specified	Disorders of ocular muscles, binocular movement, accommodation and refraction	0.000532	0.8681	0.2506	NA	0	4.059	0
OPLAH	rs185836803	8:144052487:C:T	8	144052487	C	T	8:145107390	0.966487	0.012548042	4610	58	4552	missense_variant	both	Conflicting interpretations of pathogenicity	Conflicting	no assertion criteria provided	no_Criteria	5-Oxoprolinase deficiency	Retinal haemorrhage	0.000599	1.8765	0.5467	Cervical root disorders	0.00397	25.479	8.845
OPLAH	rs200620019	8:144053012:G:A	8	144053012	G	A	8:145107915	0.989467	0.001948893	716	0	716	missense_variant	both	Likely benign	(likely)Benign	criteria provided, single submitter	Criteria_oneSubmitter	NA	Persons encountering health services in other circumstances	0.000286	0.4524	0.1247	NA	NA	NA	NA
OPLAH	rs200702041	8:144053288:T:C	8	144053288	T	C	8:145108191	0.903232	0.001015275	373	4	369	missense_variant	both	Likely benign	(likely)Benign	criteria provided, single submitter	Criteria_oneSubmitter	NA	Anaemias	0.00148	-0.9619	0.3026	NA	0.007826	12.964	4.875
GPAA1	rs112703109	8:144084422:G:C	8	144084422	G	C	8:145139325	0.972169	0.006271299	2304	12	2292	missense_variant	recessive	Benign	(likely)Benign	criteria provided, single submitter	Criteria_oneSubmitter	NA	Dry age-related macular degeneration (includes geographic atrophy)	0.000173	0.8665	0.2307	Mental disorders, not otherwise specified	8.788e-05	23.225	5.922
GPAA1	rs112521600	8:144085661:G:A	8	144085661	G	A	8:145140564	0.979159	0.004150925	1525	10	1515	missense_variant	recessive	Benign	(likely)Benign	criteria provided, single submitter	Criteria_oneSubmitter	NA	Other orthopaedic follow-up care	0.00136	1.4863	0.4639	Voice disturbances	2.73e-05	12.926	3.081
CYC1	rs144257411	8:144095930:T:C	8	144095930	T	C	8:145150833	0.93508	0.007996995	2938	38	2900	missense_variant	recessive	Likely benign	(likely)Benign	criteria provided, multiple submitters, no conflicts	Criteria_multSubmitter	not provided;not specified	Diseases of the myoneural junction and muscle	0.000564	0.8149	0.2363	Secondary hypertension	0.000482	13.863	3.972
SHARPIN	rs112552278	8:144098948:C:T	8	144098948	C	T	8:145153851	0.965833	0.006916394	2541	12	2529	missense_variant	unknown	Benign	(likely)Benign	criteria provided, single submitter	Criteria_oneSubmitter	NA	Alzheimer disease	0.000187	0.6714	0.1797	Mental disorders, not otherwise specified	8.788e-05	23.225	5.922
SHARPIN	rs34674752	8:144099319:G:A	8	144099319	G	A	8:145154222	0.989286	0.040268054	14794	614	14180	missense_variant	unknown	Benign	(likely)Benign	criteria provided, single submitter	Criteria_oneSubmitter	not specified	Hereditary ataxia	0.00037	1.2834	0.3604	Continuous positive airway pressure	0.001171	0.89	0.274
DGAT1	rs55962377	8:144318103:G:T	8	144318103	G	T	8:145541766	0.986853	0.050154061	18426	1004	17422	missense_variant	recessive	Benign	(likely)Benign	criteria provided, single submitter	Criteria_oneSubmitter	not specified	Nontoxic single thyroid nodule	0.00103	0.363	0.1106	Undescended testicle	0.0006147	5.751	1.679
DGAT1	rs200950681	8:144318173:C:T	8	144318173	C	T	8:145541836	0.943119	0.006951779	2554	18	2536	missense_variant	recessive	Benign	(likely)Benign	criteria provided, single submitter	Criteria_oneSubmitter	NA	Other and unspecified injuries of thorax	0.000388	3.3687	0.9495	Other nutritional anaemias	0.0003006	187.706	51.927
DGAT1	rs55907012	8:144318712:T:C	8	144318712	T	C	8:145542375	0.926777	0.004229861	1554	4	1550	missense_variant	recessive	Likely benign	(likely)Benign	criteria provided, single submitter	Criteria_oneSubmitter	not specified	Diffuse brain injury	0.000384	2.1359	0.6015	Chronic hepatitis, not elsewhere classified	0.0001748	216.662	57.731
SLC52A2	rs141698844	8:144359376:A:G	8	144359376	A	G	8:145583036	0.809036	0.000685923	252	2	250	missense_variant	recessive	Uncertain significance	VUS	criteria provided, single submitter	Criteria_oneSubmitter	NA	Colon adenocarcinoma (other cancers excluded from controls)	4.76e-05	4.927	1.2115	NA	NA	NA	NA
SLC52A2	rs117500243	8:144359845:C:A	8	144359845	C	A	8:145583505	0.985815	0.000732196	269	0	269	missense_variant	recessive	Conflicting interpretations of pathogenicity	VUS	criteria provided, conflicting interpretations	Criteria_multSubmitter	NA	Schizophrenia or delusion (more controls excluded)	0.000508	2.2524	0.6479	NA	NA	NA	NA
SLC39A4	rs2272662	8:144414342:T:C	8	144414342	T	C	8:145639726	0.957593	0.397707601	146113	58176	87937	missense_variant	recessive	Benign	(likely)Benign	criteria provided, multiple submitters, no conflicts	Criteria_multSubmitter	NA	Vasomotor rhinitis (mode)	0.000664	-0.1853	0.0544	Type 2 diabetes with neurological complications	0.0002765	0.15	0.041
SLC39A4	rs17855765	8:144415944:C:T	8	144415944	C	T	8:145641328	0.994749	0.480227988	176430	84836	91594	missense_variant	recessive	Benign	(likely)Benign	criteria provided, multiple submitters, no conflicts	Criteria_multSubmitter	NA	Hyperaldosteronism	0.00038	-0.3171	0.0892	Impetigo	0.0004465	-0.187	0.053
SLC39A4	rs372812102	8:144415983:C:T	8	144415983	C	T	8:145641367	0.842417	0.000285801	105	0	105	missense_variant	recessive	Likely benign	(likely)Benign	criteria provided, single submitter	Criteria_oneSubmitter	NA	Parkinson's disease	0.000179	4.956	1.3226	NA	NA	NA	NA
SLC39A4	rs117535951	8:144416033:G:A	8	144416033	G	A	8:145641417	0.960276	0.064751707	23789	1622	22167	missense_variant	recessive	Benign/Likely benign	(likely)Benign	criteria provided, multiple submitters, no conflicts	Criteria_multSubmitter	Hereditary acrodermatitis enteropathica;not specified	Lagophthalmos	2.26e-05	1.3099	0.3091	Degeneration of macula and posterior pole	0.001058	0.413	0.126
SLC39A4	rs2280838	8:144416618:C:T	8	144416618	C	T	8:145642002	0.990391	0.438511873	161104	71012	90092	missense_variant	recessive	Benign	(likely)Benign	criteria provided, multiple submitters, no conflicts	Criteria_multSubmitter	NA	Hyperaldosteronism	0.000258	-0.3285	0.0899	Impetigo	0.0002725	-0.186	0.051
FOXH1	rs117754060	8:144474352:G:C	8	144474352	G	C	8:145699735	0.956802	0.000900955	331	2	329	missense_variant	unknown	Likely benign	(likely)Benign	criteria provided, multiple submitters, no conflicts	Criteria_multSubmitter	NA	Other and/or unspecified nontoxic goitre	6e-06	5.209	1.1508	NA	NA	NA	NA
FOXH1	rs200115495	8:144474849:G:A	8	144474849	G	A	8:145700232	0.925153	0.000890067	327	0	327	missense_variant	unknown	Likely benign	(likely)Benign	criteria provided, single submitter	Criteria_oneSubmitter	NA	Heart failure, not strict	0.00212	-0.6755	0.2198	NA	NA	NA	NA
FOXH1	rs144830740	8:144474998:C:G	8	144474998	C	G	8:145700381	0.938121	0.00266748	980	0	980	missense_variant	unknown	Benign/Likely benign	(likely)Benign	criteria provided, multiple submitters, no conflicts	Criteria_multSubmitter	NA	Malignant neoplasm of oesophagus (other cancers excluded from controls)	0.00112	4.4582	1.3687	NA	NA	NA	NA
GPT	rs112574791	8:144504838:G:A	8	144504838	G	A	8:145730221	0.992043	0.01128235	4145	54	4091	missense_variant	unknown	Benign	(likely)Benign	criteria provided, single submitter	Criteria_oneSubmitter	NA	Follow-up examination after treatment for conditions other than malignant neoplasms	0.00107	0.2381	0.0728	Chondromalacia	1.256e-05	20.102	4.602
GPT	rs141187317	8:144505426:G:T	8	144505426	G	T	8:145730809	0.969427	0.000171481	63	2	61	missense_variant	unknown	Likely benign	(likely)Benign	criteria provided, single submitter	Criteria_oneSubmitter	NA	Abscess of lung	0.000407	61.5577	17.4126	NA	NA	NA	NA
GPT	rs141505249	8:144506731:G:C	8	144506731	G	C	8:145732114	0.9903	0.028267118	10385	332	10053	missense_variant	unknown	Benign	(likely)Benign	criteria provided, single submitter	Criteria_oneSubmitter	NA	Diseases of liver	7.28e-05	-0.2764	0.0697	Other ulcerative colitis	0.001322	2.941	0.916
GPT	rs147998249	8:144506797:G:C	8	144506797	G	C	8:145732180	0.990916	0.028209958	10364	340	10024	missense_variant	unknown	Benign	(likely)Benign	criteria provided, single submitter	Criteria_oneSubmitter	NA	Diseases of liver	4.8e-05	-0.2843	0.0699	Other ulcerative colitis	0.00141	2.884	0.903
RECQL4	rs61755066	8:144511748:C:G	8	144511748	C	G	8:145737131	0.939592	0.00868564	3191	12	3179	missense_variant	recessive	Conflicting interpretations of pathogenicity	VUS	criteria provided, conflicting interpretations	Criteria_multSubmitter	Baller-Gerold syndrome;not specified	Viral hepatitis	0.000693	0.9358	0.2759	Carcinoma in situ of skin of scalp and neck	0.0009324	73.662	22.253
RECQL4	rs202203322	8:144512237:T:C	8	144512237	T	C	8:145737620	0.845559	0.000514442	189	0	189	missense_variant	recessive	Uncertain significance	VUS	criteria provided, multiple submitters, no conflicts	Criteria_multSubmitter	NA	Continuous positive airway pressure	0.000254	2.0125	0.5501	NA	NA	NA	NA
RECQL4	rs754479836	8:144512308:T:C	8	144512308	T	C	8:145737691	0.89246	0.000443673	163	0	163	missense_variant	recessive	Likely benign	(likely)Benign	criteria provided, single submitter	Criteria_oneSubmitter	NA	Retinal haemorrhage	0.000204	16.6859	4.4925	NA	NA	NA	NA
RECQL4	rs34666647	8:144512318:C:T	8	144512318	C	T	8:145737701	0.980823	0.00085196	313	0	313	missense_variant	recessive	Conflicting interpretations of pathogenicity	VUS	criteria provided, conflicting interpretations	Criteria_multSubmitter	NA	Macular hole	0.00181	5.186	1.6621	NA	NA	NA	NA
RECQL4	rs4251691	8:144512433:C:T	8	144512433	C	T	8:145737816	0.990226	0.489259312	179748	87884	91864	missense_variant	recessive	Benign	(likely)Benign	criteria provided, multiple submitters, no conflicts	Criteria_multSubmitter	NA	Other complications of labour and delivery, not elsewhere classified	0.000791	0.17	0.0507	Torticollis	0.001234	0.263	0.081
RECQL4	rs137975310	8:144512966:G:T	8	144512966	G	T	8:145738349	0.937229	0.001290189	474	0	474	missense_variant	recessive	Benign	(likely)Benign	criteria provided, multiple submitters, no conflicts	Criteria_multSubmitter	NA	Schizophrenia or delusion (more controls excluded)	1.73e-05	2.1326	0.4962	NA	NA	NA	NA
RECQL4	rs758738837	8:144513027:T:TGGTGCA	8	144513027	T	TGGTGCA	8:145738410	0.961641	0.000166037	61	2	59	inframe_indel	recessive	Benign/Likely benign	(likely)Benign	criteria provided, multiple submitters, no conflicts	Criteria_multSubmitter	NA	Abscess of lung	0.000363	70.5735	19.7919	NA	NA	NA	NA
RECQL4	rs34293591	8:144513286:C:T	8	144513286	C	T	8:145738669	0.950458	0.021797119	8008	160	7848	missense_variant	recessive	Benign	(likely)Benign	criteria provided, multiple submitters, no conflicts	Criteria_multSubmitter	Baller-Gerold syndrome;not specified	Fall on same level	0.000266	0.9383	0.2573	Phlebitis and thrombophlebitis (not including DVT)	0.0007122	2.055	0.607
RECQL4	rs61754061	8:144514032:C:T	8	144514032	C	T	8:145739416	0.962069	0.001556937	572	2	570	missense_variant	recessive	Benign/Likely benign	(likely)Benign	criteria provided, multiple submitters, no conflicts	Criteria_multSubmitter	NA	Diabetic hypoglycemia	0.000469	1.2427	0.3553	NA	NA	NA	NA
RECQL4	rs201734382	8:144514199:C:T	8	144514199	C	T	8:145739583	0.917301	0.000495389	182	2	180	missense_variant	recessive	Conflicting interpretations of pathogenicity	VUS	criteria provided, conflicting interpretations	Criteria_multSubmitter	NA	Malignant neoplasm of bronchus and lung	0.00398	3.145	1.0923	NA	NA	NA	NA
RECQL4	rs754735053	8:144514988:C:T	8	144514988	C	T	8:145740372	0.88291	0.000500833	184	0	184	missense_variant	recessive	Uncertain significance	VUS	criteria provided, single submitter	Criteria_oneSubmitter	NA	Complications following abortion and ectopic and molar pregnancy	0.000101	20.7241	5.3315	NA	NA	NA	NA
RECQL4	rs760413890	8:144515407:G:A	8	144515407	G	A	8:145740791	0.884484	0.002033273	747	0	747	missense_variant	recessive	Likely benign	(likely)Benign	criteria provided, single submitter	Criteria_oneSubmitter	NA	Benign neoplasm: Sigmoid colon	0.000413	1.6318	0.4621	NA	NA	NA	NA
RECQL4	rs4244612	8:144516318:C:G	8	144516318	C	G	8:145741702	0.975104	0.410731978	150898	62066	88832	missense_variant	recessive	Benign	(likely)Benign	criteria provided, multiple submitters, no conflicts	Criteria_multSubmitter	NA	Other complications of labour and delivery, not elsewhere classified	0.000185	0.1937	0.0518	Other complications of labour and delivery, not elsewhere classified	0.0007743	0.162	0.048
RECQL4	rs2721190	8:144517130:A:G	8	144517130	A	G	8:145742514	0.977277	0.003954947	1453	6	1447	missense_variant	recessive	Benign	(likely)Benign	criteria provided, single submitter	Criteria_oneSubmitter	NA	Endometriosis	0.000338	-0.5482	0.1529	Endometriosis	0.0002898	-0.279	0.077
RECQL4	rs34642881	8:144517415:T:C	8	144517415	T	C	8:145742799	0.94302	0.00464087	1705	14	1691	missense_variant	recessive	Benign	(likely)Benign	criteria provided, multiple submitters, no conflicts	Criteria_multSubmitter	Baller-Gerold syndrome;not specified	Nonspesific lymphadenitis	0.0019	1.243	0.4003	Hereditary ataxia	0.0009731	82.533	25.024
RECQL4	rs35198096	8:144517466:T:C	8	144517466	T	C	8:145742850	0.960262	0.000163315	60	2	58	missense_variant	recessive	Benign/Likely benign	(likely)Benign	criteria provided, multiple submitters, no conflicts	Criteria_multSubmitter	NA	Abscess of lung	0.000363	70.5667	19.7896	NA	NA	NA	NA
C9orf66	rs76707254	9:214804:A:G	9	214804	A	G	9:214804	0.991266	0.09636134	35402	3538	31864	missense_variant	unknown	Benign	(likely)Benign	criteria provided, single submitter	Criteria_oneSubmitter	NA	Varicose veins	0.000597	0.0843	0.0246	Varicose veins	0.0005361	0.18	0.052
C9orf66	rs2236547	9:214864:C:T	9	214864	C	T	9:214864	0.992565	0.175114593	64335	11338	52997	missense_variant	unknown	Benign	(likely)Benign	criteria provided, multiple submitters, no conflicts	Criteria_multSubmitter	NA	Other symptoms and signs involving cognitive functions and awareness	8.62e-05	0.1033	0.0263	NA	6.675e-05	0.332	0.083
C9orf66	rs144097790	9:214919:C:T	9	214919	C	T	9:214919	0.979855	0.006167866	2266	26	2240	missense_variant	unknown	Uncertain significance	VUS	criteria provided, single submitter	Criteria_oneSubmitter	Hyper-IgE syndrome	Blood alcohol or alcohol intoxication level	0.000227	2.7971	0.7587	Benign neoplasm: Bronchus and lung	0.001405	62.788	19.66
C9orf66	rs148276394	9:214991:G:A	9	214991	G	A	9:214991	0.82514	0.002504165	920	0	920	missense_variant	unknown	Benign	(likely)Benign	criteria provided, single submitter	Criteria_oneSubmitter	NA	Abnormal findings on diagnostic imaging of other body structures	0.000202	2.0978	0.5645	NA	NA	NA	NA
C9orf66	rs481905	9:215057:T:C	9	215057	T	C	9:215057	0.973669	0.496545886	182425	90408	92017	missense_variant	unknown	Benign	(likely)Benign	criteria provided, single submitter	Criteria_oneSubmitter	NA	Varicose veins	7.62e-05	0.0581	0.0147	Varicose veins	0.0002269	0.044	0.012
C9orf66	rs636922	9:215269:A:C	9	215269	A	C	9:215269	0.989829	0.322827637	118603	38334	80269	missense_variant	unknown	Benign	(likely)Benign	criteria provided, single submitter	Criteria_oneSubmitter	NA	Glaucoma	0.000782	0.0683	0.0203	NA	0.0004466	-0.047	0.013
DOCK8	rs506121	9:271638:C:T	9	271638	C	T	9:271638	0.987677	0.393951354	144733	57026	87707	missense_variant	recessive	Benign	(likely)Benign	criteria provided, multiple submitters, no conflicts	Criteria_multSubmitter	NA	Disorders of vitreous body and globe	0.000464	0.0709	0.0202	Bullous pemphigoid	0.00122	-0.361	0.112
DOCK8	rs3209441	9:286491:G:A	9	286491	G	A	9:286491	0.994515	0.122440036	44983	5644	39339	missense_variant	recessive	Benign/Likely benign	(likely)Benign	criteria provided, multiple submitters, no conflicts	Criteria_multSubmitter	NA	Follicular lymphoma (other cancers excluded from controls)	0.00127	0.3542	0.1099	Supervision of high-risk pregnancy	7.916e-05	0.22	0.056
DOCK8	rs529208	9:286593:C:A	9	286593	C	A	9:286593	0.995353	0.439031759	161295	71052	90243	missense_variant	recessive	Benign	(likely)Benign	criteria provided, multiple submitters, no conflicts	Criteria_multSubmitter	NA	Injury of muscle and tendon at forearm level	0.000569	-0.3625	0.1052	NA	4.01e-06	0.097	0.021
DOCK8	rs150742426	9:289557:G:A	9	289557	G	A	9:289557	0.992912	0.001458948	536	2	534	missense_variant	recessive	Conflicting interpretations of pathogenicity	VUS	criteria provided, conflicting interpretations	Criteria_multSubmitter	NA	Synovial cyst of popliteal space [Baker]	0.000438	2.7718	0.7883	NA	NA	NA	NA
DOCK8	rs149918318	9:304628:G:A	9	304628	G	A	9:304628	0.985404	0.000767581	282	0	282	missense_variant	recessive	Conflicting interpretations of pathogenicity	VUS	criteria provided, conflicting interpretations	Criteria_multSubmitter	NA	Other abnormal immunological findings in serum	0.000937	10.0619	3.0408	NA	NA	NA	NA
DOCK8	rs369412510	9:311964:G:A	9	311964	G	A	9:311964	0.877627	0.000748527	275	4	271	missense_variant	recessive	Uncertain significance	VUS	criteria provided, single submitter	Criteria_oneSubmitter	NA	Guttate psoriasis	0.00031	14.7009	4.0759	NA	0	9.035	0
DOCK8	rs200684000	9:311966:C:G	9	311966	C	G	9:311966	0.996014	0.006573432	2415	14	2401	missense_variant	recessive	Likely benign	(likely)Benign	criteria provided, single submitter	Criteria_oneSubmitter	NA	Faecal incontinence	0.000233	1.1938	0.3244	Chondrocostal junction syndrome [Tietze]	0.001315	67.84	21.116
DOCK8	rs143461644	9:311975:G:A	9	311975	G	A	9:311975	0.991449	0.004986554	1832	14	1818	missense_variant	recessive	Conflicting interpretations of pathogenicity	VUS	criteria provided, conflicting interpretations	Criteria_multSubmitter	Hyper-IgE syndrome;Hyperimmunoglobulin E recurrent infection syndrome, autosomal recessive	Other or ill-defined heart diseases	0.000133	1.8814	0.4924	Nontoxic multinodular goitre	0.001217	8.341	2.579
DOCK8	rs139391329	9:312088:C:A	9	312088	C	A	9:312088	0.996644	0.001363681	501	2	499	missense_variant	recessive	Conflicting interpretations of pathogenicity	VUS	criteria provided, conflicting interpretations	Criteria_multSubmitter	NA	Retinal vascular disorders	0.000491	2.1941	0.6294	NA	NA	NA	NA
DOCK8	rs11789099	9:312134:G:A	9	312134	G	A	9:312134	0.980909	0.017354949	6376	110	6266	missense_variant	recessive	Benign/Likely benign	(likely)Benign	criteria provided, multiple submitters, no conflicts	Criteria_multSubmitter	Hyper-IgE syndrome;Hyperimmunoglobulin E recurrent infection syndrome, autosomal recessive;not specified	Dermatitis due to substances taken internally	0.000455	0.7017	0.2001	Problems related to medical facilities and other health care	0.0001833	8.1	2.165
DOCK8	rs75352090	9:328113:C:T	9	328113	C	T	9:328113	0.999133	0.003048548	1120	8	1112	missense_variant	recessive	Conflicting interpretations of pathogenicity	VUS	criteria provided, conflicting interpretations	Criteria_multSubmitter	Hyperimmunoglobulin E recurrent infection syndrome, autosomal recessive;Inborn genetic diseases	Sequelae of infectious and parasitic diseases	0.000113	1.7238	0.4464	Benign neoplasm: Colon, unspecified (other cancers excluded from controls)	0.0004744	7.101	2.032
DOCK8	rs10970979	9:334337:A:G	9	334337	A	G	9:334337	0.988367	0.22610156	83067	18944	64123	missense_variant	recessive	Benign	(likely)Benign	criteria provided, multiple submitters, no conflicts	Criteria_multSubmitter	NA	Type 1 diabetes	0.000429	-0.0967	0.0275	Iron deficiency anaemia secondary to blood loss (chronic)	3.611e-05	0.233	0.056
DOCK8	rs17673268	9:368128:C:T	9	368128	C	T	9:368128	0.989636	0.142857143	52484	7660	44824	missense_variant	recessive	Benign/Likely benign	(likely)Benign	criteria provided, multiple submitters, no conflicts	Criteria_multSubmitter	NA	Lesion of plantar nerve	0.000863	-0.2366	0.071	Thrombocytopenia, unspecified	0.0006815	0.518	0.153
DOCK8	rs12115599	9:368289:T:C	9	368289	T	C	9:368289	0.998681	0.027099415	9956	272	9684	missense_variant	recessive	Benign	(likely)Benign	criteria provided, single submitter	Criteria_oneSubmitter	NA	Malignant neoplasm of bladder	0.000681	0.5066	0.1491	Peptic ulcer	0.0009371	11.174	3.377
DOCK8	rs145844320	9:396837:G:A	9	396837	G	A	9:396837	0.991951	0.000601544	221	0	221	missense_variant	recessive	Uncertain significance	VUS	criteria provided, multiple submitters, no conflicts	Criteria_multSubmitter	NA	Crohn disease	0.000722	2.8351	0.8386	NA	NA	NA	NA
DOCK8	rs34627722	9:399255:G:A	9	399255	G	A	9:399255	0.976781	0.057037791	20955	1294	19661	missense_variant	recessive	Benign/Likely benign	(likely)Benign	criteria provided, multiple submitters, no conflicts	Criteria_multSubmitter	Hyper-IgE syndrome;Hyperimmunoglobulin E recurrent infection syndrome, autosomal recessive;not specified	Acute tubulo-interstitial nephritis	4.84e-05	0.1391	0.0342	Unspecified diabetes without complications	0.0006629	1.165	0.342
DOCK8	rs138810908	9:404995:G:C	9	404995	G	C	9:404995	0.988146	0.000571603	210	0	210	missense_variant	recessive	Uncertain significance	VUS	criteria provided, multiple submitters, no conflicts	Criteria_multSubmitter	NA	Crohn disease	0.000504	3.0427	0.8747	NA	NA	NA	NA
DOCK8	rs34390308	9:406999:C:T	9	406999	C	T	9:406999	0.99612	0.001028885	378	4	374	missense_variant	recessive	Conflicting interpretations of pathogenicity	VUS	criteria provided, conflicting interpretations	Criteria_multSubmitter	Hyperimmunoglobulin E recurrent infection syndrome, autosomal recessive;not provided	Post-traumatic wound infection, not elsewhere classified	2.12e-05	11.7434	2.7617	Mental and behavioural disorders due to tobacco	0.0005758	134.362	39.027
DOCK8	rs116920018	9:420579:A:G	9	420579	A	G	9:420579	0.999139	0.00563437	2070	22	2048	missense_variant	recessive	Conflicting interpretations of pathogenicity	VUS	criteria provided, conflicting interpretations	Criteria_multSubmitter	Hyperimmunoglobulin E recurrent infection syndrome, autosomal recessive;not specified	Type 1 diabetes with ketoacidosis	0.00043	1.0829	0.3076	Kela-code for behavioural disturbances in mental retardation	0.0008764	95.887	28.817
DOCK8	rs144279637	9:439320:G:A	9	439320	G	A	9:439320	0.977843	0.00577591	2122	12	2110	missense_variant	recessive	Likely benign	(likely)Benign	criteria provided, single submitter	Criteria_oneSubmitter	Hyperimmunoglobulin E recurrent infection syndrome, autosomal recessive	Dry age-related macular degeneration (includes geographic atrophy)	0.000458	0.8462	0.2415	Pyogenic granuloma	0.001249	68.879	21.342
DOCK8	rs34908836	9:449874:G:C	9	449874	G	C	9:449874	0.996611	0.041492918	15244	674	14570	missense_variant	recessive	Benign/Likely benign	(likely)Benign	criteria provided, multiple submitters, no conflicts	Criteria_multSubmitter	Hyper-IgE syndrome;not specified	Other keratitis	0.000207	0.3917	0.1056	Olecranon bursitis	0.0004345	2.224	0.632
KANK1	rs61737971	9:710915:A:T	9	710915	A	T	9:710915	0.96299	0.004812351	1768	16	1752	missense_variant	unknown	Likely benign	(likely)Benign	criteria provided, multiple submitters, no conflicts	Criteria_multSubmitter	not provided;not specified	Malignant neoplasm of breast	0.000224	-0.5419	0.1469	Diseases of the eye and adnexa	0.003364	1.024	0.349
KANK1	rs202042142	9:712498:C:T	9	712498	C	T	9:712498	0.991876	0.001927118	708	0	708	missense_variant	unknown	Likely benign	(likely)Benign	criteria provided, single submitter	Criteria_oneSubmitter	NA	Thyrotoxicosis with diffuse goitr	0.000295	1.6873	0.4662	NA	NA	NA	NA
KANK1	rs3824421	9:712757:C:T	9	712757	C	T	9:712757	0.987469	0.002046882	752	0	752	missense_variant	unknown	Benign	(likely)Benign	criteria provided, single submitter	Criteria_oneSubmitter	NA	Thyrotoxicosis with diffuse goitr	0.00044	1.5878	0.4517	NA	NA	NA	NA
DMRT1	rs140506267	9:894044:A:G	9	894044	A	G	9:894044	0.881767	0.000977169	359	2	357	missense_variant	unknown	Likely benign	(likely)Benign	criteria provided, single submitter	Criteria_oneSubmitter	NA	Benign neoplasm: Lip (other cancers excluded from controls)	2.04e-05	11.1955	2.6281	NA	NA	NA	NA
DMRT3	rs61737966	9:990235:C:T	9	990235	C	T	9:990235	0.925792	0.005334959	1960	10	1950	missense_variant	unknown	Likely benign	(likely)Benign	criteria provided, single submitter	Criteria_oneSubmitter	NA	Conduction disorders	0.000456	0.6326	0.1805	Acute mastoiditis	0.0002984	207.128	57.27
DMRT3	rs142983095	9:990856:G:A	9	990856	G	A	9:990856	0.976194	0.002926062	1075	4	1071	missense_variant	unknown	Likely benign	(likely)Benign	criteria provided, single submitter	Criteria_oneSubmitter	NA	Cellulitis	0.000712	1.0033	0.2964	NA	NA	NA	NA
SMARCA2	rs2296212	9:2191309:C:G	9	2191309	C	G	9:2191309	0.996688	0.130823544	48063	6432	41631	missense_variant	dominant	Benign	(likely)Benign	criteria provided, multiple submitters, no conflicts	Criteria_multSubmitter	NA	Soft tissue disorders	9.87e-05	0.0501	0.0129	Burn and corrosion of ankle and foot	0.001112	1.299	0.398
SMARCA2	rs61736899	9:2191388:G:A	9	2191388	G	A	9:2191388	0.994303	0.00105066	386	2	384	missense_variant	dominant	Benign/Likely benign	(likely)Benign	criteria provided, multiple submitters, no conflicts	Criteria_multSubmitter	NA	Non-small cell lung cancer, squamous (other cancers excluded from controls)	0.000474	7.5671	2.165	NA	NA	NA	NA
VLDLR	rs6149	9:2635545:G:A	9	2635545	G	A	9:2635545	0.993256	0.0071532	2628	38	2590	missense_variant	recessive	Benign/Likely benign	(likely)Benign	criteria provided, multiple submitters, no conflicts	Criteria_multSubmitter	Congenital cerebellar hypoplasia;not specified	Myeloproliferative diseases (CML excluded)	0.000171	1.5691	0.4175	Polycythaemia vera	0.0002351	19.37	5.267
VLDLR	rs139671268	9:2643709:G:A	9	2643709	G	A	9:2643709	0.994581	0.007085152	2603	20	2583	missense_variant	recessive	Conflicting interpretations of pathogenicity	VUS	criteria provided, conflicting interpretations	Criteria_multSubmitter	not provided;not specified	Symptoms and signs involving the circulatory and respiratory systems	7e-05	0.1897	0.0477	Other abnormal uterine and caginal bleeding	5.84e-06	2.377	0.524
VLDLR	rs148487944	9:2646492:A:G	9	2646492	A	G	9:2646492	0.988669	0.000617875	227	0	227	missense_variant	recessive	Uncertain significance	VUS	criteria provided, multiple submitters, no conflicts	Criteria_multSubmitter	NA	Injuries to the thorax	0.000243	1.7139	0.467	NA	NA	NA	NA
KCNV2	rs12352254	9:2729686:C:G	9	2729686	C	G	9:2729686	0.999442	0.077939399	28634	2244	26390	missense_variant	recessive	Benign	(likely)Benign	criteria provided, multiple submitters, no conflicts	Criteria_multSubmitter	Cone dystrophy 3;not specified	Prepatellar bursitis	0.000851	0.4078	0.1222	Presence of other devices	0.0006013	0.515	0.15
RFX3	rs41314211	9:3271018:G:A	9	3271018	G	A	9:3271018	0.988607	0.009491328	3487	38	3449	missense_variant	unknown	Benign	(likely)Benign	criteria provided, single submitter	Criteria_oneSubmitter	NA	Other keratitis	2.95e-05	0.9602	0.2299	Benign neoplasm: Lip (other cancers excluded from controls)	4.196e-05	45.501	11.108
GLIS3	rs72687988	9:4117933:C:G	9	4117933	C	G	9:4117933	0.984372	0.001211253	445	2	443	missense_variant	recessive	Likely benign	(likely)Benign	criteria provided, multiple submitters, no conflicts	Criteria_multSubmitter	NA	Hyperkinetic disorders (excl. ADHD)	0.00035	9.4708	2.6492	NA	NA	NA	NA
GLIS3	rs148199056	9:4117942:G:T	9	4117942	G	T	9:4117942	0.997338	0.034464925	12662	440	12222	missense_variant	recessive	Benign/Likely benign	(likely)Benign	criteria provided, multiple submitters, no conflicts	Criteria_multSubmitter	Diabetes mellitus, neonatal, with congenital hypothyroidism;not specified	Charcot foot	0.000234	1.5922	0.4328	Trigger finger	0.0003023	1.671	0.463
GLIS3	rs6415788	9:4118111:G:T	9	4118111	G	T	9:4118111	0.988096	0.335881956	123399	41492	81907	missense_variant	recessive	Benign	(likely)Benign	criteria provided, multiple submitters, no conflicts	Criteria_multSubmitter	NA	Asthma/COPD (KELA code 203)	3.47e-06	-0.0638	0.0137	Asthma/COPD (KELA code 203)	0.0005098	-0.032	0.009
GLIS3	rs138497710	9:4118287:C:G	9	4118287	C	G	9:4118287	0.950841	0.00371814	1366	10	1356	missense_variant	recessive	Conflicting interpretations of pathogenicity	VUS	criteria provided, conflicting interpretations	Criteria_multSubmitter	Monogenic diabetes	Pulmonary eosinophilia, not elsewhere classified	0.000368	4.6176	1.2963	Polycythaemia vera	3.71e-06	119.039	25.727
GLIS3	rs200263979	9:4118361:G:C	9	4118361	G	C	9:4118361	0.963434	0.011415724	4194	54	4140	missense_variant	recessive	Benign	(likely)Benign	criteria provided, single submitter	Criteria_oneSubmitter	NA	Hypothyroidism,other/unspecified	0.00114	-0.1867	0.0574	Melanocytic naevi of other and unspecified parts of face	0.001161	9.902	3.048
GLIS3	rs35154632	9:4118540:C:G	9	4118540	C	G	9:4118540	0.997837	0.007651311	2811	28	2783	missense_variant	recessive	Benign	(likely)Benign	criteria provided, multiple submitters, no conflicts	Criteria_multSubmitter	Monogenic diabetes;not specified	Benign neoplasm of eye and adnexa (other cancers excluded from controls)	0.00086	0.9687	0.2906	Nonspesific lymphadenitis	0.0003946	16.086	4.539
GLIS3	rs148572278	9:4118585:G:T	9	4118585	G	T	9:4118585	0.991713	0.001597766	587	0	587	missense_variant	recessive	Conflicting interpretations of pathogenicity	VUS	criteria provided, conflicting interpretations	Criteria_multSubmitter	NA	Malignant neoplasm of brain (other cancers excluded from controls)	6.54e-05	5.2786	1.3221	NA	NA	NA	NA
GLIS3	rs143051164	9:4118634:G:C	9	4118634	G	C	9:4118634	0.996194	0.002466058	906	2	904	missense_variant	recessive	Conflicting interpretations of pathogenicity	VUS	criteria provided, conflicting interpretations	Criteria_multSubmitter	NA	Chronic crepitant synovitis/bursitis of hand and wrist/periarhritis of wrist	8.03e-05	6.4158	1.6269	NA	NA	NA	NA
GLIS3	rs113754532	9:4286344:T:C	9	4286344	T	C	9:4286344	0.985274	0.00073764	271	0	271	missense_variant	recessive	Uncertain significance	VUS	criteria provided, single submitter	Criteria_oneSubmitter	NA	Idiopathic gout	0.000427	5.6226	1.596	NA	NA	NA	NA
JAK2	rs77375493	9:5073770:G:T	9	5073770	G	T	9:5073770	0.875366	0.000593378	218	24	194	missense_variant	dominant	Pathogenic	(likely)Pathogenic	criteria provided, multiple submitters, no conflicts	Criteria_multSubmitter	Acute myeloid leukemia;Acute myeloid leukemia;Budd-Chiari syndrome;Budd-Chiari syndrome;Budd-Chiari syndrome, susceptibility to, somatic;Chronic myelogenous leukemia;Familial erythrocytosis, 1;Familial erythrocytosis, 1;Myelofibrosis;Myelofibrosis;Myeloproliferative disorder;Polycythemia vera;Polycythemia vera;Subacute lymphoid leukemia;Thrombocythemia 3;Thrombocythemia 3	Myeloproliferative diseases	3.52e-124	52.0336	2.1954	Polycythaemia vera	1.286e-24	93.672	9.146
JAK2	rs150221602	9:5081828:G:C	9	5081828	G	C	9:5081828	0.969109	0.001023441	376	2	374	missense_variant	dominant	not provided	not_provided	no assertion provided	none	NA	Other intracranial haemorrhages	0.000569	7.398	2.1468	NA	NA	NA	NA
JAK2	rs201551707	9:5089776:C:G	9	5089776	C	G	9:5089776	0.994018	0.004937559	1814	18	1796	missense_variant	dominant	Likely benign	(likely)Benign	criteria provided, single submitter	Criteria_oneSubmitter	NA	Other and unspecified injuries of abdomen, lower back and pelvis	0.000109	4.8958	1.2651	Undescended testicle	0.0009315	87.428	26.41
JAK2	rs41316003	9:5126343:G:A	9	5126343	G	A	9:5126343	0.985171	0.012229577	4493	72	4421	missense_variant	dominant	Benign	(likely)Benign	criteria provided, single submitter	Criteria_oneSubmitter	not specified	Hyperkinetic disorders (more controls excluded)	9.96e-05	1.2796	0.3288	Polycythaemia vera	0.0006543	12.72	3.732
JAK2	rs142269166	9:5126715:A:G	9	5126715	A	G	9:5126715	0.951666	0.000460004	169	0	169	missense_variant	dominant	Likely benign	(likely)Benign	criteria provided, single submitter	Criteria_oneSubmitter	NA	Deficiency of other B group vitamins	0.000382	13.5768	3.8219	NA	NA	NA	NA
INSL6	rs138203591	9:5164266:C:T	9	5164266	C	T	9:5164266	0.916383	0.003342515	1228	0	1228	pLoF	unknown	Likely benign	(likely)Benign	criteria provided, single submitter	Criteria_oneSubmitter	NA	Pain in joint	0.000293	0.4969	0.1372	NA	NA	NA	NA
RLN1	rs35426888	9:5335590:T:G	9	5335590	T	G	9:5335590	0.948248	0.002849848	1047	2	1045	missense_variant	unknown	Benign	(likely)Benign	criteria provided, single submitter	Criteria_oneSubmitter	NA	Paralytic ileus and intestinal obstruction	0.000329	0.9524	0.2652	NA	NA	NA	NA
ERMP1	rs140094646	9:5811257:T:C	9	5811257	T	C	9:5811257	0.996236	0.019916274	7317	146	7171	missense_variant	unknown	Benign	(likely)Benign	criteria provided, single submitter	Criteria_oneSubmitter	NA	Disorders of lens	2.32e-05	0.1854	0.0438	Radiculopathy	0.001447	2.03	0.637
GLDC	rs138640017	9:6533092:C:G	9	6533092	C	G	9:6533092	0.998282	0.009360676	3439	10	3429	missense_variant	recessive	Conflicting interpretations of pathogenicity	VUS	criteria provided, conflicting interpretations	Criteria_multSubmitter	Non-ketotic hyperglycinemia	Other disorders of adrenal gland	2.9e-05	1.8393	0.4399	Inflammatory diseases of the central nervous system	0.0001011	27.375	7.041
GLDC	rs141933811	9:6553445:C:T	9	6553445	C	T	9:6553445	0.887099	0.012115257	4451	66	4385	missense_variant	recessive	Benign/Likely benign	(likely)Benign	criteria provided, multiple submitters, no conflicts	Criteria_multSubmitter	Non-ketotic hyperglycinemia;not provided;not specified	Diabethic neuropathy	0.000127	0.7855	0.2049	Chronic pancreatitis	4.895e-05	6.701	1.65
GLDC	rs386833549	9:6554703:C:T	9	6554703	C	T	9:6554703	0.911831	0.001066992	392	0	392	missense_variant	recessive	Likely pathogenic	(likely)Pathogenic	criteria provided, single submitter	Criteria_oneSubmitter	NA	Other and unspecified skin changes due to chronic exposure to nonionizing radiation	9.11e-05	13.3287	3.4062	NA	NA	NA	NA
GLDC	rs143119940	9:6554781:C:A	9	6554781	C	A	9:6554781	0.986286	0.030746785	11296	424	10872	missense_variant	recessive	Benign/Likely benign	(likely)Benign	criteria provided, multiple submitters, no conflicts	Criteria_multSubmitter	Non-ketotic hyperglycinemia;not provided	Postprocedural disorders of digestive system, not elsewhere classified	8.5e-05	1.0129	0.2578	Antepartum haemorrhage, not elsewhere classified	0.0001301	2.868	0.749
GLDC	rs147275962	9:6556242:C:T	9	6556242	C	T	9:6556242	0.98195	0.012303069	4520	72	4448	missense_variant	recessive	Benign	(likely)Benign	criteria provided, multiple submitters, no conflicts	Criteria_multSubmitter	Non-ketotic hyperglycinemia;not provided	Other shoulder lesions	0.000337	-0.8437	0.2354	Other puerperal infections	0.001625	8.062	2.558
GLDC	rs151268759	9:6588403:C:T	9	6588403	C	T	9:6588403	0.994079	0.018005487	6615	120	6495	missense_variant	recessive	Conflicting interpretations of pathogenicity	Conflicting	criteria provided, conflicting interpretations	Path_Criteria_multSubmitter_confl	Non-ketotic hyperglycinemia;not provided	Psoriasis (vulgaris), strict definition	0.000526	1.2801	0.3692	Arthropathies	0.001348	-0.508	0.159
GLDC	rs121964974	9:6588417:C:A	9	6588417	C	A	9:6588417	0.904237	0.001306521	480	0	480	missense_variant	recessive	Pathogenic	(likely)Pathogenic	no assertion criteria provided	no_Criteria	NA	Disorders of optic nerve and visual pathways	0.001	2.3945	0.7279	NA	NA	NA	NA
GLDC	rs138454333	9:6644629:T:C	9	6644629	T	C	9:6644629	0.98797	0.00191623	704	2	702	missense_variant	recessive	Benign/Likely benign	(likely)Benign	criteria provided, multiple submitters, no conflicts	Criteria_multSubmitter	NA	KRA_PSY_EATING (more controls excluded)	3.18e-05	2.9072	0.6988	NA	NA	NA	NA
PTPRD	rs151005956	9:8486142:A:G	9	8486142	A	G	9:8486142	0.994025	0.008157588	2997	12	2985	missense_variant	unknown	Benign	(likely)Benign	criteria provided, single submitter	Criteria_oneSubmitter	NA	Secondary parkinsonism (more controls excluded)	0.000236	2.4905	0.6773	NA	2.951e-05	39.203	9.385
TYRP1	rs61758405	9:12694066:G:A	9	12694066	G	A	9:12694066	0.984115	0.000645095	237	2	235	missense_variant	recessive	Conflicting interpretations of pathogenicity	VUS	criteria provided, conflicting interpretations	Criteria_multSubmitter	NA	Meniere disease	0.00079	3.2179	0.9587	NA	NA	NA	NA
TYRP1	rs146838872	9:12694094:T:C	9	12694094	T	C	9:12694094	0.979733	0.007400895	2719	24	2695	missense_variant	recessive	Benign	(likely)Benign	criteria provided, single submitter	Criteria_oneSubmitter	NA	Problems related to certain psychosocial circumstances	0.000183	0.9744	0.2604	Dissocial personality disorder	0.001458	61.315	19.263
TYRP1	rs61752937	9:12694274:G:A	9	12694274	G	A	9:12694274	0.953793	0.010980217	4034	60	3974	missense_variant	recessive	Conflicting interpretations of pathogenicity	VUS	criteria provided, conflicting interpretations	Criteria_multSubmitter	Oculocutaneous albinism;not specified	Malignant neoplasm of small intestine	0.00129	1.7397	0.5406	Injury of other and unspecified intrathoracic organs	0.001547	8.565	2.706
MPDZ	rs34605667	9:13112025:C:T	9	13112025	C	T	9:13112024	0.983443	0.069406186	25499	1840	23659	missense_variant	recessive	Benign	(likely)Benign	criteria provided, single submitter	Criteria_oneSubmitter	not specified	Monoplegia	0.000636	-0.8423	0.2466	Oher diseases of blood and blood-forming organs	0.000227	1.386	0.376
MPDZ	rs200891478	9:13136784:T:C	9	13136784	T	C	9:13136783	0.988775	0.002082267	765	2	763	missense_variant	recessive	Likely benign	(likely)Benign	criteria provided, single submitter	Criteria_oneSubmitter	NA	Lichen planus	0.000317	1.7055	0.4736	NA	NA	NA	NA
MPDZ	rs199509495	9:13140071:C:T	9	13140071	C	T	9:13140070	0.969259	0.000533496	196	0	196	missense_variant	recessive	Likely benign	(likely)Benign	criteria provided, single submitter	Criteria_oneSubmitter	NA	Other facial nerve disorders	0.00131	8.8991	2.7698	NA	NA	NA	NA
MPDZ	rs188840960	9:13150559:A:C	9	13150559	A	C	9:13150558	0.985881	0.011902947	4373	66	4307	missense_variant	recessive	Conflicting interpretations of pathogenicity	VUS	criteria provided, conflicting interpretations	Criteria_multSubmitter	not provided	Cough	0.000282	0.3183	0.0877	Other (seronegative) rheumatoid arthritis, wide	0.0002434	4.324	1.178
MPDZ	rs41265286	9:13158063:C:T	9	13158063	C	T	9:13158062	0.989243	0.009687306	3559	46	3513	missense_variant	recessive	Benign	(likely)Benign	criteria provided, single submitter	Criteria_oneSubmitter	NA	ILD-related co-morbidities	0.000656	-0.1282	0.0376	Chronic kidney disease	0.001028	4.592	1.399
MPDZ	rs139791147	9:13176249:T:C	9	13176249	T	C	9:13176248	0.919897	0.000430063	158	2	156	missense_variant	recessive	Likely benign	(likely)Benign	criteria provided, single submitter	Criteria_oneSubmitter	NA	Injury of nerves at lower leg level	0.00056	27.6438	8.012	NA	NA	NA	NA
MPDZ	rs200553028	9:13183530:G:C	9	13183530	G	C	9:13183529	0.953227	0.000590656	217	0	217	missense_variant	recessive	Likely benign	(likely)Benign	criteria provided, single submitter	Criteria_oneSubmitter	NA	Maternal care for known or suspected disproportion	0.00111	5.9124	1.8129	NA	NA	NA	NA
MPDZ	rs200475640	9:13188954:A:T	9	13188954	A	T	9:13188953	0.983644	0.000990778	364	0	364	missense_variant	recessive	Likely benign	(likely)Benign	criteria provided, single submitter	Criteria_oneSubmitter	NA	Disorders of synovium and tendon in diseases classified elsewhere	0.000384	8.1895	2.3062	NA	NA	NA	NA
MPDZ	rs4740548	9:13190163:T:A	9	13190163	T	A	9:13190162	0.970635	0.000860126	316	2	314	missense_variant	recessive	Benign	(likely)Benign	criteria provided, single submitter	Criteria_oneSubmitter	NA	Other disorders of nervous system	6.48e-05	5.5095	1.3793	NA	NA	NA	NA
MPDZ	rs4741289	9:13190164:C:T	9	13190164	C	T	9:13190163	0.976501	0.000928174	341	2	339	missense_variant	recessive	Benign	(likely)Benign	criteria provided, single submitter	Criteria_oneSubmitter	NA	Other disorders of nervous system	8.73e-05	5.2066	1.3271	NA	NA	NA	NA
MPDZ	rs77838108	9:13190293:C:T	9	13190293	C	T	9:13190292	0.89804	0.000495389	182	0	182	missense_variant	recessive	Likely benign	(likely)Benign	criteria provided, single submitter	Criteria_oneSubmitter	NA	Pregnancy, childbirth and the puerperium	9.68e-05	-0.9695	0.2487	NA	NA	NA	NA
MPDZ	rs183192494	9:13222398:C:G	9	13222398	C	G	9:13222397	0.998462	0.010454887	3841	44	3797	missense_variant	recessive	Benign	(likely)Benign	criteria provided, single submitter	Criteria_oneSubmitter	NA	Unspecified urinary incontinence	0.00126	0.7671	0.2378	Fracture of neck	0.0004461	15.5	4.414
MPDZ	rs181479224	9:13223593:G:C	9	13223593	G	C	9:13223592	0.918974	0.000498111	183	0	183	missense_variant	recessive	Conflicting interpretations of pathogenicity	VUS	criteria provided, conflicting interpretations	Criteria_multSubmitter	NA	Unspecified diabetes with multiple/unspecified complications	0.000251	9.169	2.5041	NA	NA	NA	NA
MPDZ	rs61753782	9:13224442:C:A	9	13224442	C	A	9:13224441	0.989755	0.028207236	10363	288	10075	missense_variant	recessive	Benign	(likely)Benign	criteria provided, single submitter	Criteria_oneSubmitter	NA	Hypermetropia	0.000447	0.6446	0.1836	Other and unspecified diseases of blood and blood-forming organs	3.788e-06	12.461	2.696
MPDZ	rs17273542	9:13224492:G:A	9	13224492	G	A	9:13224491	0.878466	0.000655982	241	2	239	missense_variant	recessive	Benign	(likely)Benign	criteria provided, single submitter	Criteria_oneSubmitter	NA	Other diseases of stomach and duodenum	0.000545	5.089	1.4718	NA	NA	NA	NA
FREM1	rs10961689	9:14737508:T:G	9	14737508	T	G	9:14737506	0.998983	0.300143173	110269	33238	77031	missense_variant	both	Benign	(likely)Benign	criteria provided, multiple submitters, no conflicts	Criteria_multSubmitter	NA	Other and unspecified follicular disorders	0.000219	-0.3147	0.0852	Inflammation of lacrimal passages (acute and unspecified)	0.0004006	0.276	0.078
FREM1	rs2101770	9:14775919:T:A	9	14775919	T	A	9:14775917	0.977694	0.000601544	221	0	221	missense_variant	both	Benign/Likely benign	(likely)Benign	criteria provided, multiple submitters, no conflicts	Criteria_multSubmitter	NA	Other and unspecified nerve root and plexus disorders, also in other diseases	0.000829	3.1821	0.9519	NA	NA	NA	NA
FREM1	rs10961700	9:14776142:C:T	9	14776142	C	T	9:14776140	0.996085	0.208629569	76648	15952	60696	missense_variant	both	Likely benign	(likely)Benign	criteria provided, single submitter	Criteria_oneSubmitter	NA	Superficial injury of forearm	6.29e-05	-0.2345	0.0586	Dysplasia of cervi uteri	0.000154	0.167	0.044
FREM1	rs61732355	9:14776180:C:T	9	14776180	C	T	9:14776178	0.997058	0.017929274	6587	156	6431	missense_variant	both	Conflicting interpretations of pathogenicity	VUS	criteria provided, conflicting interpretations	Criteria_multSubmitter	Marles Greenberg Persaud syndrome;not specified	Vascular diseases of the intestine	0.000791	1.0909	0.3251	NA	0.0004107	2.792	0.79
FREM1	rs41265306	9:14784391:G:A	9	14784391	G	A	9:14784389	0.99805	0.031027143	11399	386	11013	missense_variant	both	Likely benign	(likely)Benign	criteria provided, single submitter	Criteria_oneSubmitter	Marles Greenberg Persaud syndrome	Labour and delivery complicated by intrapartum haemorrhage, not elsewhere classified	0.000914	1.286	0.3879	Other and unspecified local infections of skin and subcutaneous tissue	0.001102	2.23	0.683
FREM1	rs75677527	9:14784568:G:C	9	14784568	G	C	9:14784566	0.977151	0.000655982	241	0	241	missense_variant	both	Benign/Likely benign	(likely)Benign	criteria provided, multiple submitters, no conflicts	Criteria_multSubmitter	NA	Open wound of head	0.00032	1.3663	0.3797	NA	NA	NA	NA
FREM1	rs199806592	9:14792850:G:A	9	14792850	G	A	9:14792848	0.997752	0.002125818	781	2	779	missense_variant	both	Likely benign	(likely)Benign	criteria provided, single submitter	Criteria_oneSubmitter	NA	Other hammer toe(s) (acquired)	0.000162	1.3391	0.355	NA	NA	NA	NA
FREM1	rs35870000	9:14801712:C:A	9	14801712	C	A	9:14801710	0.993515	0.321575555	118143	38332	79811	missense_variant	both	Benign	(likely)Benign	criteria provided, multiple submitters, no conflicts	Criteria_multSubmitter	NA	Fracture at wrist and hand level	0.000516	0.0807	0.0232	Emotional disorders starting during childhood or adolecense (more controls excluded)	6.198e-05	0.352	0.088
FREM1	rs16932300	9:14801740:G:C	9	14801740	G	C	9:14801738	0.989667	0.08912376	32743	2960	29783	missense_variant	both	Benign	(likely)Benign	criteria provided, single submitter	Criteria_oneSubmitter	Marles Greenberg Persaud syndrome	Mental retardation	0.000344	0.3959	0.1106	Polycythaemia vera	0.0005077	1.346	0.387
FREM1	rs7041710	9:14816831:G:C	9	14816831	G	C	9:14816829	0.986491	0.09614903	35324	3482	31842	missense_variant	both	Benign	(likely)Benign	criteria provided, multiple submitters, no conflicts	Criteria_multSubmitter	Marles Greenberg Persaud syndrome;not specified	Other and unspecified follicular disorders	0.000146	0.5164	0.136	Other disorders of adrenal gland	0.000113	1.28	0.332
FREM1	rs7023244	9:14819372:G:T	9	14819372	G	T	9:14819370	0.997425	0.240149379	88228	21104	67124	missense_variant	both	Benign	(likely)Benign	criteria provided, multiple submitters, no conflicts	Criteria_multSubmitter	NA	Injury of nerves at wrist and hand level	0.000401	0.2865	0.0809	Acute suppurative otitis media	0.0007246	-0.121	0.036
FREM1	rs1353223	9:14842559:T:C	9	14842559	T	C	9:14842557	0.988857	0.048801267	17929	898	17031	missense_variant	both	Likely benign	(likely)Benign	criteria provided, single submitter	Criteria_oneSubmitter	Marles Greenberg Persaud syndrome	Conjunctivitis	0.00128	0.1059	0.0329	Congenital malformations of heart and great arteries	0.0001828	1.184	0.316
FREM1	rs41298151	9:14842660:C:G	9	14842660	C	G	9:14842658	0.964061	0.001265692	465	2	463	missense_variant	both	Conflicting interpretations of pathogenicity	VUS	criteria provided, conflicting interpretations	Criteria_multSubmitter	NA	Amyloidosis, other/unspecified	0.000208	9.9049	2.6704	NA	NA	NA	NA
FREM1	rs2779500	9:14846038:C:G	9	14846038	C	G	9:14846036	0.987913	0.387296264	142288	54740	87548	missense_variant	both	Benign	(likely)Benign	criteria provided, multiple submitters, no conflicts	Criteria_multSubmitter	NA	Gestational [pregnancy-induced] hypertension	1.98e-05	-0.1505	0.0353	Gestational [pregnancy-induced] hypertension	6.073e-05	-0.1	0.025
FREM1	rs199682518	9:14859264:C:T	9	14859264	C	T	9:14859262	0.972653	0.000944506	347	0	347	missense_variant	both	Uncertain significance	VUS	criteria provided, multiple submitters, no conflicts	Criteria_multSubmitter	NA	Dislocation, sprain and strain of joints and ligaments of shoulder girdle	0.000228	1.6482	0.4472	NA	NA	NA	NA
PSIP1	rs35678110	9:15466848:G:C	9	15466848	G	C	9:15466846	0.975303	0.000302133	111	0	111	missense_variant	unknown	Benign	(likely)Benign	criteria provided, single submitter	Criteria_oneSubmitter	NA	Other problems related to primary support group, including family circumstances	0.00115	4.3242	1.3298	NA	NA	NA	NA
BNC2	rs35005898	9:16419369:T:C	9	16419369	T	C	9:16419367	0.985722	0.009796183	3599	54	3545	missense_variant	unknown	Benign	(likely)Benign	criteria provided, single submitter	Criteria_oneSubmitter	Hypotension	Injuries to the ankle and foot	0.000166	-0.2926	0.0777	Maternal care for known or suspected malpresentation of fetus	2.932e-06	11.221	2.4
BNC2	rs41268965	9:16419500:T:C	9	16419500	T	C	9:16419498	0.990373	0.003130206	1150	2	1148	missense_variant	unknown	Likely benign	(likely)Benign	criteria provided, single submitter	Criteria_oneSubmitter	NA	Hypothyroidism,other/unspecified	0.000295	0.387	0.1069	NA	NA	NA	NA
BNC2	rs117452684	9:16419521:G:A	9	16419521	G	A	9:16419519	0.992315	0.011829456	4346	62	4284	missense_variant	unknown	Benign/Likely benign	(likely)Benign	criteria provided, multiple submitters, no conflicts	Criteria_multSubmitter	Hypotension;not specified	Otitis externa, unspecified	0.000355	0.8187	0.2292	Disorders of refraction and accommodation	0.000189	4.731	1.267
BNC2	rs114596065	9:16436326:G:T	9	16436326	G	T	9:16436324	0.944497	0.000816575	300	4	296	missense_variant	unknown	Benign	(likely)Benign	criteria provided, single submitter	Criteria_oneSubmitter	Hypotension;not specified	Adrenocortical insufficiency	0.000398	8.3344	2.3532	Psychiatric diseases	5.868e-05	1.893	0.471
BNC2	rs148873573	9:16436954:G:C	9	16436954	G	C	9:16436952	0.976304	0.006293074	2312	26	2286	missense_variant	unknown	not provided	not_provided	no assertion provided	none	Hypotension	Other bursal cyst	0.000643	2.9308	0.8588	Pruritus	0.0001378	24.724	6.486
BNC2	rs145011045	9:16727956:C:A	9	16727956	C	A	9:16727954	0.994479	0.006717694	2468	22	2446	missense_variant	unknown	not provided	not_provided	no assertion provided	none	Hypotension	Pustulosis palmaris et plantaris	9.23e-05	1.9881	0.5085	Coronary artery bypass grafting	6.974e-05	6.3	1.584
ADAMTSL1	rs138492683	9:18777603:G:A	9	18777603	G	A	9:18777601	0.955905	0.001287467	473	2	471	missense_variant	unknown	Likely benign	(likely)Benign	criteria provided, single submitter	Criteria_oneSubmitter	NA	Keratitis	0.00134	1.0582	0.33	NA	NA	NA	NA
ADAMTSL1	rs147953826	9:18906749:C:T	9	18906749	C	T	9:18906747	0.88903	0.001472558	541	2	539	missense_variant	unknown	Benign	(likely)Benign	criteria provided, single submitter	Criteria_oneSubmitter	NA	Dystonia	0.000272	3.6478	1.0019	Varicose veins	0.0001562	11.264	2.979
FOCAD	rs10511687	9:20764871:T:C	9	20764871	T	C	9:20764870	0.999365	0.407604494	149749	61236	88513	missense_variant	unknown	Benign	(likely)Benign	criteria provided, single submitter	Criteria_oneSubmitter	NA	Pericarditis	8.31e-05	-0.2945	0.0748	NA	0.0001261	0.034	0.009
FOCAD	rs151286548	9:20865974:A:G	9	20865974	A	G	9:20865973	0.996707	0.003900508	1433	10	1423	missense_variant	unknown	Likely benign	(likely)Benign	criteria provided, single submitter	Criteria_oneSubmitter	NA	Abscess of Bartholin gland	0.000803	2.7921	0.833	Benign mammary dysplasia	0.0003777	13.615	3.83
FOCAD	rs147046649	9:20933031:A:C	9	20933031	A	C	9:20933030	0.979031	0.005751413	2113	14	2099	missense_variant	unknown	Benign	(likely)Benign	criteria provided, single submitter	Criteria_oneSubmitter	NA	Vascular dementia (undefined)	0.000285	2.21	0.609	Other endocrine disorders	0.001502	42.857	13.501
FOCAD	rs117591845	9:20981543:C:T	9	20981543	C	T	9:20981542	0.953896	0.003816129	1402	6	1396	missense_variant	unknown	Likely benign	(likely)Benign	criteria provided, single submitter	Criteria_oneSubmitter	NA	Viral hepatitis	0.000363	1.5693	0.4402	Dislocation, sprain and strain of joints and ligaments of lumbar spine and pelvis	0.00063	122.882	35.948
FOCAD	rs4977881	9:20988427:A:G	9	20988427	A	G	9:20988426	0.999174	0.263982493	96984	26110	70874	missense_variant	unknown	Benign	(likely)Benign	criteria provided, single submitter	Criteria_oneSubmitter	NA	Alcohol related diseases and deaths, all endoints	0.000873	0.0588	0.0177	Injury of eye and orbit	0.0003751	0.086	0.024
FOCAD	rs150147497	9:20990165:G:A	9	20990165	G	A	9:20990164	0.997682	0.006421004	2359	24	2335	missense_variant	unknown	Benign	(likely)Benign	criteria provided, single submitter	Criteria_oneSubmitter	NA	Other menopausal disorders	0.00113	1.033	0.3173	Other and unspecified mental retardation	3.377e-05	35.856	8.647
IFNA10	rs10113875	9:21207001:C:G	9	21207001	C	G	9:21207000	0.998582	0.206462922	75852	15912	59940	missense_variant	unknown	Benign	(likely)Benign	criteria provided, single submitter	Criteria_oneSubmitter	NA	Benign neoplasm of ovary	0.000378	0.1288	0.0362	Type 2 diabetes with other specified/multiple/unspecified complications	5.823e-05	0.089	0.022
IFNA10	rs10113876	9:21207006:C:G	9	21207006	C	G	9:21207005	0.998582	0.206462922	75852	15912	59940	missense_variant	unknown	Benign	(likely)Benign	criteria provided, single submitter	Criteria_oneSubmitter	NA	Benign neoplasm of ovary	0.000378	0.1288	0.0362	Type 2 diabetes with other specified/multiple/unspecified complications	5.823e-05	0.089	0.022
IFNA16	rs41313958	9:21217160:T:G	9	21217160	T	G	9:21217159	0.966108	0.000620597	228	0	228	missense_variant	unknown	Benign	(likely)Benign	criteria provided, single submitter	Criteria_oneSubmitter	NA	Malignant neoplasm of kidney, except renal pelvis (other cancers excluded from controls)	0.00116	4.2864	1.3191	NA	NA	NA	NA
IFNA14	rs28383771	9:21239448:G:A	9	21239448	G	A	9:21239447	0.982987	0.00710965	2612	26	2586	missense_variant	unknown	Benign	(likely)Benign	criteria provided, single submitter	Criteria_oneSubmitter	NA	Habit and impulse disorders	0.000625	2.6094	0.7628	!!!Vapaa-ajan tapaturmat	0.00129	71.713	22.284
IFNA5	rs41298198	9:21304914:G:A	9	21304914	G	A	9:21304913	0.998185	0.021865167	8033	64	7969	LC	unknown	Benign	(likely)Benign	criteria provided, single submitter	Criteria_oneSubmitter	NA	Other articular cartilage disorders	0.000184	1.0656	0.2849	Other pleural conditions	0.0004881	5.982	1.715
IFNA1	rs1758567	9:21440536:T:C	9	21440536	T	C	9:21440535	0.995378	0.027251843	10012	292	9720	missense_variant	unknown	Benign	(likely)Benign	criteria provided, single submitter	Criteria_oneSubmitter	NA	Mesothelioma	2.78e-05	2.1645	0.5165	NA	0.004645	0.281	0.099
IFNA1	rs28383794	9:21440995:C:G	9	21440995	C	G	9:21440994	0.995834	0.065551951	24083	1650	22433	missense_variant	unknown	Benign	(likely)Benign	criteria provided, single submitter	Criteria_oneSubmitter	NA	Maternal care for known or suspected malpresentation of fetus	0.000291	-0.2376	0.0656	Injury of muscle and tendon at wrist and hand level	0.001921	0.622	0.2
MTAP	rs7023954	9:21816759:G:A	9	21816759	G	A	9:21816758	0.999954	0.431426721	158501	69058	89443	missense_variant	dominant	Benign	(likely)Benign	criteria provided, multiple submitters, no conflicts	Criteria_multSubmitter	NA	Coronary revascularization (ANGIO or CABG)	2.66e-08	-0.1024	0.0184	Coronary revascularization (ANGIO or CABG)	0.0001984	-0.062	0.017
CDKN2A	rs181044510	9:21968733:G:A	9	21968733	G	A	9:21968732	0.990765	0.021707296	7975	160	7815	missense_variant	dominant	Benign	(likely)Benign	criteria provided, single submitter	Criteria_oneSubmitter	Melanoma-pancreatic cancer syndrome;not specified	Phakomatoses, not elsewhere classified	0.000192	1.882	0.5046	Central retinal artery occlusion	0.0008818	11.329	3.406
CDKN2A	rs3731249	9:21970917:C:T	9	21970917	C	T	9:21970916	0.995503	0.009140201	3358	38	3320	missense_variant	dominant	Benign	(likely)Benign	criteria provided, multiple submitters, no conflicts	Criteria_multSubmitter	Hereditary cancer-predisposing syndrome;Hereditary cutaneous melanoma;Melanoma-pancreatic cancer syndrome;not provided;not specified	General examination and investigation of persons without complaint and reported diagnosis	0.000224	-0.2566	0.0695	Malignant neoplasm of kidney, except renal pelvis (other cancers excluded from controls)	0.0003613	16.202	4.542
CDKN2B	rs148421170	9:22006148:C:T	9	22006148	C	T	9:22006147	0.928223	0.00072403	266	0	266	missense_variant	unknown	Uncertain significance	VUS	criteria provided, single submitter	Criteria_oneSubmitter	NA	Essential (haemorrhagic) thrombocythaemia	0.000313	8.8327	2.4504	NA	NA	NA	NA
DMRTA1	rs140509678	9:22447072:C:T	9	22447072	C	T	9:22447071	0.992526	0.003579322	1315	4	1311	missense_variant	unknown	Likely benign	(likely)Benign	criteria provided, single submitter	Criteria_oneSubmitter	NA	Parapsoriasis	0.00045	3.6336	1.0356	Arthropathies	0	2.806	0
IFT74	rs62542664	9:26978170:A:T	9	26978170	A	T	9:26978168	0.843633	0.000421897	155	0	155	missense_variant	recessive	not provided	not_provided	no assertion provided	none	NA	Bronchitis	0.000114	1.1474	0.2974	NA	NA	NA	NA
IFT74	rs138591335	9:27062668:G:A	9	27062668	G	A	9:27062666	0.99756	0.010201749	3748	30	3718	missense_variant	recessive	Benign	(likely)Benign	criteria provided, single submitter	Criteria_oneSubmitter	NA	Spondyloarthritis	0.000191	-0.5861	0.1571	Motor disorders (more controls excluded)	0.0008647	88.632	26.607
TEK	rs35969327	9:27168573:T:C	9	27168573	T	C	9:27168571	0.989728	0.004665367	1714	16	1698	missense_variant	dominant	Benign	(likely)Benign	criteria provided, multiple submitters, no conflicts	Criteria_multSubmitter	Multiple Cutaneous and Mucosal Venous Malformations;not provided	Coronary angiopasty	4.5e-05	0.6178	0.1514	Post-traumatic wound infection, not elsewhere classified	2.472e-06	162.095	34.412
TEK	rs200857533	9:27190588:A:G	9	27190588	A	G	9:27190586	0.937447	0.000914564	336	0	336	missense_variant	dominant	Uncertain significance	VUS	criteria provided, single submitter	Criteria_oneSubmitter	NA	Non-rheumatic valve diseases	0.00183	-1.0134	0.3251	NA	NA	NA	NA
TEK	rs1334811	9:27190657:G:A	9	27190657	G	A	9:27190655	0.998013	0.021908718	8049	162	7887	missense_variant	dominant	Benign	(likely)Benign	criteria provided, multiple submitters, no conflicts	Criteria_multSubmitter	Multiple Cutaneous and Mucosal Venous Malformations;not specified	Dysplasia of cervi uteri	0.000835	0.2981	0.0892	Convergence insufficiency and excess	0.0002253	21.619	5.861
TEK	rs138894008	9:27192564:G:T	9	27192564	G	T	9:27192562	0.972512	0.00093634	344	0	344	missense_variant	dominant	Likely benign	(likely)Benign	criteria provided, single submitter	Criteria_oneSubmitter	NA	Evidence of alcohol involvement determined by blood alcohol level	0.00339	11.9141	4.0665	NA	NA	NA	NA
TEK	rs35030851	9:27197488:G:T	9	27197488	G	T	9:27197486	0.995811	0.018895555	6942	178	6764	missense_variant	dominant	Benign	(likely)Benign	criteria provided, single submitter	Criteria_oneSubmitter	Multiple Cutaneous and Mucosal Venous Malformations	Disorders of ocular muscles, binocular movement, accommodation and refraction	0.00229	0.2123	0.0696	Crohn disease ( strict definition, all UC cases excluded)	0.001384	5.49	1.717
C9orf72	rs17769294	9:27561630:T:C	9	27561630	T	C	9:27561628	0.999122	0.170797631	62749	10976	51773	missense_variant	dominant	Likely benign	(likely)Benign	criteria provided, single submitter	Criteria_oneSubmitter	NA	Obstructed labour due to maternal pelvic abnormality	0.000134	0.203	0.0532	NA	6.984e-05	0.664	0.167
DDX58	rs61752945	9:32481341:C:T	9	32481341	C	T	9:32481339	0.902108	0.001948893	716	2	714	missense_variant	dominant	Benign	(likely)Benign	criteria provided, single submitter	Criteria_oneSubmitter	NA	Benign neoplasm: Spinal cord	0.000282	6.9316	1.9088	NA	NA	NA	NA
DDX58	rs72710678	9:32500834:C:T	9	32500834	C	T	9:32500832	0.981464	0.003467723	1274	10	1264	missense_variant	dominant	Benign	(likely)Benign	criteria provided, single submitter	Criteria_oneSubmitter	NA	Hyperhidrosis	0.000404	2.8441	0.8039	Polycythaemia vera	0.0006701	94.55	27.796
TOPORS	rs41302222	9:32541882:G:C	9	32541882	G	C	9:32541880	0.986014	0.001216697	447	2	445	missense_variant	unknown	Conflicting interpretations of pathogenicity	VUS	criteria provided, conflicting interpretations	Criteria_multSubmitter	NA	Other disorders of urethra and urinary system	0.00102	0.6663	0.2028	NA	NA	NA	NA
TOPORS	rs181426035	9:32541958:T:C	9	32541958	T	C	9:32541956	0.996323	0.016761571	6158	82	6076	missense_variant	unknown	Likely benign	(likely)Benign	criteria provided, single submitter	Criteria_oneSubmitter	Retinitis Pigmentosa, Dominant	Benign neoplasm of other and ill-defined parts of digestive system	0.00119	0.4372	0.1348	Benign neoplasm: Short bones of upper limb	0.0001379	27.386	7.184
TOPORS	rs139859703	9:32542000:G:T	9	32542000	G	T	9:32541998	0.984865	0.005598985	2057	16	2041	missense_variant	unknown	Conflicting interpretations of pathogenicity	VUS	criteria provided, conflicting interpretations	Criteria_multSubmitter	not provided	Other diseases of pancreas	0.000352	1.6417	0.4594	Benign neoplasm: Skin of scalp and neck	0.002077	45.851	14.892
TOPORS	rs17857515	9:32542280:T:C	9	32542280	T	C	9:32542278	0.983059	0.034914042	12827	432	12395	missense_variant	unknown	Benign/Likely benign	(likely)Benign	criteria provided, multiple submitters, no conflicts	Criteria_multSubmitter	Retinitis Pigmentosa, Dominant;not specified	Trigeminal neuralgia	4.84e-05	0.6799	0.1673	Symptoms and signs involving the nervous and musculoskeletal systems	0.001379	0.64	0.2
TOPORS	rs61758062	9:32543287:T:G	9	32543287	T	G	9:32543285	0.9972	0.002760025	1014	0	1014	missense_variant	unknown	Conflicting interpretations of pathogenicity	VUS	criteria provided, conflicting interpretations	Criteria_multSubmitter	NA	Carcinoma in situ of skin of lower limb, including hip	0.000572	5.2755	1.5317	NA	NA	NA	NA
TOPORS	rs61758066	9:32550898:G:C	9	32550898	G	C	9:32550896	0.982311	0.021309896	7829	194	7635	missense_variant	unknown	Benign/Likely benign	(likely)Benign	criteria provided, multiple submitters, no conflicts	Criteria_multSubmitter	Retinitis Pigmentosa, Dominant;not provided;not specified	Pterygium	0.000795	1.0508	0.3133	Inguinal hernia	0.0007663	0.758	0.225
TOPORS	rs112527210	9:32550914:G:A	9	32550914	G	A	9:32550912	0.974327	0.050287435	18475	974	17501	missense_variant	unknown	Benign/Likely benign	(likely)Benign	criteria provided, multiple submitters, no conflicts	Criteria_multSubmitter	Retinitis Pigmentosa, Dominant;not specified	Benign neoplasm: Rectum, anus and anal canal	0.0013	0.2516	0.0782	Congenital malformations of uterus and cervix	0.0003942	4.035	1.139
APTX	rs141493373	9:32973556:T:A	9	32973556	T	A	9:32973554	0.831875	0.000362015	133	0	133	missense_variant	recessive	Conflicting interpretations of pathogenicity	VUS	criteria provided, conflicting interpretations	Criteria_multSubmitter	NA	Other headache syndromes	0.00045	1.868	0.5323	NA	NA	NA	NA
APTX	rs141195622	9:32984659:A:T	9	32984659	A	T	9:32984657	0.86787	0.000517164	190	2	188	missense_variant	recessive	Conflicting interpretations of pathogenicity	VUS	criteria provided, conflicting interpretations	Criteria_multSubmitter	NA	Endocarditis	0.000928	10.0204	3.0259	NA	NA	NA	NA
APTX	rs34778324	9:32987596:G:T	9	32987596	G	T	9:32987594	0.995931	0.003154703	1159	2	1157	missense_variant	recessive	Benign/Likely benign	(likely)Benign	criteria provided, multiple submitters, no conflicts	Criteria_multSubmitter	NA	Hyperparathyroidism	0.000674	0.9395	0.2763	NA	NA	NA	NA
APTX	rs150506419	9:32987844:T:C	9	32987844	T	C	9:32987842	0.933205	0.002041438	750	0	750	pLoF	recessive	Uncertain significance	VUS	criteria provided, single submitter	Criteria_oneSubmitter	NA	Burn and corrosion of ankle and foot	6.71e-05	8.8525	2.2207	NA	NA	NA	NA
APTX	rs144076460	9:32989874:C:A	9	32989874	C	A	9:32989872	0.995971	0.001107821	407	6	401	missense_variant	recessive	Conflicting interpretations of pathogenicity	Conflicting	criteria provided, conflicting interpretations	Path_Criteria_oneSubmitter_confl	Ataxia with Oculomotor Apraxia;Coenzyme Q10 deficiency, Oculomotor Apraxia Type;not provided	Melanocytic naevi of lip	0.00068	11.9552	3.5189	Other and unspecified degenerative diseases of nervous system	0.0008527	96.161	28.833
AQP7	rs62542743	9:33385243:C:A	9	33385243	C	A	9:33385241	0.971704	0.048248718	17726	844	16882	missense_variant	recessive	Affects	association	no assertion criteria provided	no_Criteria	Glycerol release during exercise, defective	Congenital obstructive defects of renal pelvis and congenital malformations of ureter	0.000943	0.8654	0.2617	Other bursitis of hip	0.0004976	3.8	1.091
DNAI1	rs11547035	9:34459027:G:T	9	34459027	G	T	9:34459025	0.999136	0.110058031	40434	4650	35784	missense_variant	recessive	Benign/Likely benign	(likely)Benign	criteria provided, multiple submitters, no conflicts	Criteria_multSubmitter	NA	Phlebitis and thrombophlebitis (not including DVT)	0.000109	0.1792	0.0463	Blepharochalasis	8.475e-05	0.331	0.084
DNAI1	rs11793196	9:34500823:G:A	9	34500823	G	A	9:34500821	0.997238	0.156474898	57487	9104	48383	missense_variant	recessive	Benign/Likely benign	(likely)Benign	criteria provided, multiple submitters, no conflicts	Criteria_multSubmitter	NA	Malignant neoplasm of cervix uteri (other cancers excluded from controls)	0.000868	-0.1823	0.0547	Deficiency of other B group vitamins	0.0005955	0.802	0.233
DNAI1	rs141089746	9:34506740:G:A	9	34506740	G	A	9:34506738	0.975892	0.000933618	343	0	343	missense_variant	recessive	Likely benign	(likely)Benign	criteria provided, multiple submitters, no conflicts	Criteria_multSubmitter	NA	Emotional disorders starting during childhood or adolecense (more controls excluded)	0.000113	5.6301	1.4585	NA	NA	NA	NA
DNAI1	rs11999454	9:34512395:T:G	9	34512395	T	G	9:34512393	0.999542	0.011263297	4138	54	4084	missense_variant	recessive	Benign/Likely benign	(likely)Benign	criteria provided, multiple submitters, no conflicts	Criteria_multSubmitter	Ciliary dyskinesia;Kartagener syndrome;not specified	Abnormal findings on diagnostic imaging of breast	0.000146	2.9968	0.789	Mixed disorders of conduct and emotions	7.675e-05	28.202	7.132
DNAI1	rs76334696	9:34514428:C:A	9	34514428	C	A	9:34514426	0.998839	0.039974087	14686	598	14088	missense_variant	recessive	Benign/Likely benign	(likely)Benign	criteria provided, multiple submitters, no conflicts	Criteria_multSubmitter	Ciliary dyskinesia;not specified	Injury of other and unspecified intrathoracic organs	4.04e-05	0.6305	0.1536	Volume depletion	0.0005591	2.081	0.603
SIGMAR1	rs11559048	9:34635682:G:A	9	34635682	G	A	9:34635679	0.995218	0.001546049	568	4	564	missense_variant	recessive	Benign	(likely)Benign	criteria provided, single submitter	Criteria_oneSubmitter	Amyotrophic lateral sclerosis 16, juvenile;Distal spinal muscular atrophy, autosomal recessive 2	Other/unspecified dorsalgia	0.000282	0.9347	0.2574	Femoral hernia	0.003533	28.097	9.632
SIGMAR1	rs1800866	9:34637693:T:G	9	34637693	T	G	9:34637690	0.992225	0.132685335	48747	6682	42065	missense_variant	recessive	Benign	(likely)Benign	criteria provided, multiple submitters, no conflicts	Criteria_multSubmitter	NA	Testicular dysfunction	0.000465	0.5254	0.1501	Presbycusis	0.0008336	0.377	0.113
GALT	rs762136953	9:34647487:G:A	9	34647487	G	A	9:34647484	0.974633	0.001592322	585	4	581	missense_variant	recessive	Benign	(likely)Benign	criteria provided, single submitter	Criteria_oneSubmitter	NA	Thyroiditis	9.75e-05	3.1817	0.8165	NA	NA	NA	NA
GALT	rs2070074	9:34649445:A:G	9	34649445	A	G	9:34649442	0.999626	0.111010703	40784	4548	36236	missense_variant	recessive	Conflicting interpretations of pathogenicity, other	Conflicting	criteria provided, conflicting interpretations	Path_Criteria_multSubmitter_confl	NA	Abnormal blood-pressure reading, without diagnosis	0.000332	-0.4562	0.1271	Procedures for purposes other than remedying health state	0.0002036	1.167	0.314
IL11RA	rs200580340	9:34657046:C:T	9	34657046	C	T	9:34657043	0.993157	0.003043104	1118	6	1112	missense_variant	recessive	Uncertain significance	VUS	criteria provided, single submitter	Criteria_oneSubmitter	NA	Other disorders of conjunctiva	0.00083	1.2453	0.3726	Malignant neoplasm of stomach	0.001554	53.122	16.787
IL11RA	rs750878767	9:34657069:A:G	9	34657069	A	G	9:34657066	0.982895	0.001105099	406	0	406	missense_variant	recessive	Likely benign	(likely)Benign	criteria provided, single submitter	Criteria_oneSubmitter	NA	Fibromyalgia	0.00282	3.5755	1.1973	NA	NA	NA	NA
FAM205A	rs472644	9:34724062:G:A	9	34724062	G	A	9:34724059	0.997802	0.477759208	175523	84196	91327	missense_variant	unknown	Benign	(likely)Benign	criteria provided, single submitter	Criteria_oneSubmitter	NA	Other sleepdisorders	0.000487	-0.1439	0.0412	Type 1 diabetes, wide definition, subgroup 2	0.0001939	-0.312	0.084
FAM205A	rs62547039	9:34725745:T:C	9	34725745	T	C	9:34725742	0.998222	0.288996919	106174	30972	75202	missense_variant	unknown	Benign	(likely)Benign	criteria provided, single submitter	Criteria_oneSubmitter	NA	Benign neoplasm of colon, rectum, anus and anal canal (other cancers excluded from controls)	0.00102	-0.0654	0.0199	Transient global amnesia	0.0007734	0.109	0.033
FAM205A	rs142053044	9:34729341:C:A	9	34729341	C	A	9:34729338	0.99847	0.015569371	5720	60	5660	missense_variant	unknown	Benign	(likely)Benign	criteria provided, single submitter	Criteria_oneSubmitter	NA	Impotence	0.000423	1.0127	0.2873	Other congenital malformations of face and neck	0.0003368	17.77	4.957
FANCG	rs17885240	9:35075025:C:T	9	35075025	C	T	9:35075022	0.999363	0.020678411	7597	196	7401	missense_variant	unknown	Benign/Likely benign	(likely)Benign	criteria provided, multiple submitters, no conflicts	Criteria_multSubmitter	Amyotrophic Lateral Sclerosis, Dominant;Fanconi anemia;Inclusion Body Myopathy, Dominant;not specified	Primary coxarthrosis, bilateral	0.000249	0.343	0.0936	Episodal and paroxysmal disorders	0.0003377	0.49	0.137
FANCG	rs201884798	9:35075306:G:A	9	35075306	G	A	9:35075303	0.976523	0.000775747	285	0	285	missense_variant	unknown	Uncertain significance	VUS	criteria provided, single submitter	Criteria_oneSubmitter	NA	Hypertension complicating pregnancy, childbirth, and the puerperium	0.0024	1.0079	0.3321	NA	NA	NA	NA
PIGO	rs748093757	9:35091690:G:A	9	35091690	G	A	9:35091687	0.819765	0.001360959	500	2	498	missense_variant	recessive	Uncertain significance	VUS	criteria provided, single submitter	Criteria_oneSubmitter	NA	Systemic connective tissue disorders	0.000241	1.1822	0.322	NA	NA	NA	NA
PIGO	rs138028827	9:35094245:T:C	9	35094245	T	C	9:35094242	0.898691	0.000484501	178	0	178	missense_variant	recessive	Conflicting interpretations of pathogenicity	VUS	criteria provided, conflicting interpretations	Criteria_multSubmitter	NA	Congenital malformations of aortic and mitral valves	0.000156	11.7899	3.1183	NA	NA	NA	NA
PIGO	rs142562923	9:35095105:G:T	9	35095105	G	T	9:35095102	0.993661	0.009368842	3442	66	3376	missense_variant	recessive	Conflicting interpretations of pathogenicity	VUS	criteria provided, conflicting interpretations	Criteria_multSubmitter	Hyperphosphatasia with mental retardation syndrome 2;Hyperphosphatasia-intellectual disability syndrome;not provided;not specified	Hemiplegia	0.000558	1.0652	0.3086	Type 2 diabetes with ketoacidosis	0.0002787	19.327	5.318
UNC13B	rs41276043	9:35397169:C:G	9	35397169	C	G	9:35397166	0.993011	0.003854236	1416	20	1396	missense_variant	unknown	Benign	(likely)Benign	criteria provided, single submitter	Criteria_oneSubmitter	NA	Secondary uncertain malignant neoplasm	0.000108	1.3934	0.3599	Benign neoplasm: Oesophagus (other cancers excluded from controls)	0.0009883	84.746	25.729
RUSC2	rs41277053	9:35555461:G:A	9	35555461	G	A	9:35555458	0.98362	0.014793624	5435	86	5349	missense_variant	recessive	Benign	(likely)Benign	criteria provided, single submitter	Criteria_oneSubmitter	NA	Benign neoplasm: Choroid (other cancers excluded from controls)	0.00135	1.0097	0.315	Other and unspecified types of non-Hodgkin lymphoma	0.0009334	10.86	3.281
GBA2	rs113785628	9:35740905:C:T	9	35740905	C	T	9:35740902	0.997101	0.010460331	3843	66	3777	missense_variant	recessive	Benign	(likely)Benign	criteria provided, multiple submitters, no conflicts	Criteria_multSubmitter	Spastic paraplegia;not specified	Complications following abortion and ectopic and molar pregnancy	6.11e-05	3.1003	0.7734	Persons with potential health hazards related to family and personal history and certain conditions influencing health status	0.0004497	1.141	0.325
GBA2	rs371758545	9:35740910:C:T	9	35740910	C	T	9:35740907	0.967222	0.000541662	199	2	197	missense_variant	recessive	Uncertain significance	VUS	criteria provided, single submitter	Criteria_oneSubmitter	NA	Siatica+with lumbago	0.000143	1.6742	0.4403	NA	NA	NA	NA
SPAG8	rs61758536	9:35810248:G:A	9	35810248	G	A	9:35810245	0.997252	0.032132242	11805	412	11393	missense_variant	unknown	Benign	(likely)Benign	criteria provided, single submitter	Criteria_oneSubmitter	NA	Other disorders starting during childhood or adolecense (more controls excluded)	0.0014	0.6261	0.196	Post-traumatic wound infection, not elsewhere classified	0.000481	6.34	1.816
SPAG8	rs142260176	9:35811718:T:C	9	35811718	T	C	9:35811715	0.999117	0.021062201	7738	190	7548	missense_variant	unknown	Benign	(likely)Benign	criteria provided, single submitter	Criteria_oneSubmitter	NA	Other disorders starting during childhood or adolecense (more controls excluded)	0.00263	0.7164	0.2382	Seronegative rheumatoid arthritis	0.0002528	3.132	0.856
CCIN	rs45579743	9:36170955:C:T	9	36170955	C	T	9:36170952	0.913745	0.000318464	117	0	117	missense_variant	unknown	Benign	(likely)Benign	criteria provided, single submitter	Criteria_oneSubmitter	NA	Peripheral retinal degeneration	0.000794	13.8903	4.1402	NA	NA	NA	NA
MELK	rs114617403	9:36583645:A:G	9	36583645	A	G	9:36583642	0.997527	0.009970386	3663	56	3607	missense_variant	unknown	Benign	(likely)Benign	criteria provided, single submitter	Criteria_oneSubmitter	NA	Other assisted single delivery	0.000952	2.3904	0.7234	Hyperkalaemia	0.0003414	17.14	4.785
PAX5	rs3780135	9:36840626:G:A	9	36840626	G	A	9:36840623	0.995155	0.053052903	19491	1128	18363	missense_variant	unknown	not provided	not_provided	no assertion provided	none	NA	Congenital malformations of breast	0.000105	-1.1366	0.293	Congenital malformations of breast	0.0002069	-0.556	0.15
PAX5	rs35469494	9:36846913:C:T	9	36846913	C	T	9:36846910	0.992013	0.026897993	9882	322	9560	missense_variant	unknown	not provided	not_provided	no assertion provided	none	not specified	Congenital malformations of breast	0.000674	1.3982	0.4112	Vascular diseases of the intestine	0.000581	5.852	1.701
PAX5	rs34810717	9:36882052:C:T	9	36882052	C	T	9:36882049	0.960211	0.005585376	2052	12	2040	missense_variant	unknown	not provided	not_provided	no assertion provided	none	not specified	Benign neoplasm of other and unspecified endocrine glands	0.000134	1.1581	0.3033	NA	0.000604	15.443	4.503
GRHPR	rs200106110	9:37429750:G:A	9	37429750	G	A	9:37429747	0.991352	0.006693196	2459	12	2447	missense_variant	recessive	Conflicting interpretations of pathogenicity	VUS	criteria provided, conflicting interpretations	Criteria_multSubmitter	Primary hyperoxaluria	Superficial injury of ankle and foot	0.000128	1.1222	0.293	Pterygium	0.00136	64.24	20.057
TRMT10B	rs199618338	9:37777622:A:T	9	37777622	A	T	9:37777619	0.982793	0.007281131	2675	24	2651	missense_variant	unknown	Likely benign	(likely)Benign	criteria provided, single submitter	Criteria_oneSubmitter	NA	Enterocolitis due to Clostridium difficile	0.00054	0.9544	0.2759	Non-rheumatic valve diseases	4.007e-05	10.552	2.569
TRMT10B	rs200754365	9:37777623:C:A	9	37777623	C	A	9:37777620	0.994447	0.00749344	2753	24	2729	pLoF	unknown	Likely benign	(likely)Benign	criteria provided, single submitter	Criteria_oneSubmitter	NA	Other diseases of pancreas	0.000231	1.4321	0.3889	Non-rheumatic valve diseases	4.007e-05	10.552	2.569
EXOSC3	rs3208406	9:37780834:A:G	9	37780834	A	G	9:37780831	0.998201	0.089809683	32995	2994	30001	missense_variant	recessive	Benign/Likely benign	(likely)Benign	criteria provided, multiple submitters, no conflicts	Criteria_multSubmitter	Pontoneocerebellar hypoplasia;not specified	Tinnitus	0.000587	0.167	0.0486	Congenital malformations of genital organs	0.001522	0.591	0.186
EXOSC3	rs62640002	9:37784852:C:T	9	37784852	C	T	9:37784849	0.894632	0.000400122	147	0	147	missense_variant	recessive	Conflicting interpretations of pathogenicity	VUS	criteria provided, conflicting interpretations	Criteria_multSubmitter	NA	Other follicular disorders	5.07e-06	11.1515	2.4446	NA	NA	NA	NA
ALDH1B1	rs2228093	9:38396005:C:T	9	38396005	C	T	9:38396002	0.99386	0.178027045	65405	11732	53673	missense_variant	unknown	Benign	(likely)Benign	criteria provided, single submitter	Criteria_oneSubmitter	NA	Intrahepatic Cholestasis of Pregnancy (ICP)	0.000154	-0.2623	0.0693	COPD related to chronic (opportunist) infections	0.0007512	0.874	0.259
ALDH1B1	rs2073478	9:38396068:G:T	9	38396068	G	T	9:38396065	0.998006	0.483769203	177731	86210	91521	missense_variant	unknown	Benign	(likely)Benign	criteria provided, single submitter	Criteria_oneSubmitter	NA	Focal brain injury	0.000621	-0.1736	0.0507	Other specified/unspecified dorsopathies	0.001767	0.174	0.056
ALDH1B1	rs4878199	9:38396505:G:A	9	38396505	G	A	9:38396502	0.997164	0.059751543	21952	1434	20518	missense_variant	unknown	Benign	(likely)Benign	criteria provided, single submitter	Criteria_oneSubmitter	NA	Cardiomyopathies, Primary/intrinsic	0.000338	0.2762	0.0771	Other disorders of choroid	0.0004602	-0.478	0.137
ALDH1B1	rs201408956	9:38396908:GC:G	9	38396908	GC	G	9:38396905	0.963576	0.000895511	329	0	329	pLoF	unknown	Likely benign	(likely)Benign	criteria provided, single submitter	Criteria_oneSubmitter	NA	Other bacterial diseases	8.78e-06	1.0052	0.2261	NA	NA	NA	NA
ALDH1B1	rs61741825	9:38397157:T:C	9	38397157	T	C	9:38397154	0.959237	0.004540159	1668	20	1648	missense_variant	unknown	Uncertain significance	VUS	criteria provided, single submitter	Criteria_oneSubmitter	not provided	Migraine with aura	0.00017	0.8291	0.2205	Acute appendicitis	0.0003409	3.504	0.978
ANKRD18A	rs41305300	9:38577242:T:C	9	38577242	T	C	9:38577239	0.914515	0.058709049	21569	1334	20235	missense_variant	unknown	Benign	(likely)Benign	criteria provided, single submitter	Criteria_oneSubmitter	NA	Type 1 diabetes without complications	6.57e-05	0.2135	0.0535	Other/unspecified cytomegaloviral diseases	0.0003527	4.075	1.14
TJP2	rs4493966	9:69205232:G:A	9	69205232	G	A	9:71820148	0.988821	0.02875162	10563	302	10261	missense_variant	recessive	Benign	(likely)Benign	criteria provided, multiple submitters, no conflicts	Criteria_multSubmitter	not specified	Volume depletion	0.000779	0.5323	0.1584	Smoking	0.0009276	2.297	0.694
AL358113.1	rs138241615	9:69216409:C:T	9	69216409	C	T	9:71831325	0.929781	0.000528052	194	0	194	missense_variant	unknown	Conflicting interpretations of pathogenicity	VUS	criteria provided, conflicting interpretations	Criteria_multSubmitter	NA	Toxic effect of contact with venomous animals	0.000257	8.971	2.4541	NA	NA	NA	NA
AL358113.1	rs41305539	9:69220926:C:A	9	69220926	C	A	9:71835842	0.993671	0.035134517	12908	440	12468	missense_variant	unknown	Benign/Likely benign	(likely)Benign	criteria provided, multiple submitters, no conflicts	Criteria_multSubmitter	Nonsyndromic Hearing Loss, Dominant;not specified	Malignant neoplasm of colon	0.000248	0.3747	0.1023	Other soft tissue disorders, not elsewhere classified	0.0008612	0.446	0.134
AL358113.1	rs77321498	9:69226056:C:T	9	69226056	C	T	9:71840972	0.945191	0.001581434	581	2	579	missense_variant	unknown	Benign/Likely benign	(likely)Benign	criteria provided, multiple submitters, no conflicts	Criteria_multSubmitter	NA	Inguinal hernia	0.00216	0.5765	0.1879	NA	NA	NA	NA
AL358113.1	rs2309428	9:69228107:C:A	9	69228107	C	A	9:71843023	0.977326	0.133197056	48935	6698	42237	missense_variant	unknown	Benign	(likely)Benign	criteria provided, multiple submitters, no conflicts	Criteria_multSubmitter	NA	Bulimia nervosa (incl. atypical)	0.000551	-0.369	0.1068	Superficial injury of forearm	0.001216	-0.127	0.039
AL358113.1	rs41277901	9:69229208:G:A	9	69229208	G	A	9:71844124	0.993748	0.000753971	277	0	277	missense_variant	unknown	Benign/Likely benign	(likely)Benign	criteria provided, multiple submitters, no conflicts	Criteria_multSubmitter	NA	Use of antiglaucoma preparations and miotics	8.17e-06	5.1195	1.1477	NA	NA	NA	NA
AL358113.1	rs34774441	9:69236961:G:A	9	69236961	G	A	9:71851877	0.997118	0.046381482	17040	840	16200	missense_variant	unknown	Benign/Likely benign	(likely)Benign	criteria provided, multiple submitters, no conflicts	Criteria_multSubmitter	Nonsyndromic Hearing Loss, Dominant;not specified	Kyphosis	6.32e-05	1.4975	0.3743	Alcohol use disorder, Swedish definition	0.001823	0.394	0.126
AL358113.1	rs77236826	9:69248319:A:G	9	69248319	A	G	9:71863235	0.997921	0.093519658	34358	3238	31120	missense_variant	unknown	Benign	(likely)Benign	criteria provided, single submitter	Criteria_oneSubmitter	not specified	Visual field defects	0.00125	-0.2673	0.0828	Other and unspecified vasculitis limited to skin	0.0001536	1.912	0.505
TJP2	rs41277907	9:69251072:C:T	9	69251072	C	T	9:71865988	0.990893	0.070470456	25890	1970	23920	missense_variant	recessive	Benign/Likely benign	(likely)Benign	criteria provided, multiple submitters, no conflicts	Criteria_multSubmitter	Nonsyndromic Hearing Loss, Dominant;not specified	Abnormal findings on examination of urine, without diagnosis	0.00066	-0.4514	0.1325	Open wound of lower leg	8.24e-05	0.836	0.212
TJP2	rs3812536	9:69254557:G:A	9	69254557	G	A	9:71869473	0.985023	0.437638137	160783	70496	90287	missense_variant	recessive	Likely benign	(likely)Benign	criteria provided, single submitter	Criteria_oneSubmitter	NA	Spinal instabilities	0.000135	0.2934	0.0769	Spinal instabilities	0.0005702	0.2	0.058
FAM189A2	rs35386391	9:69384020:C:T	9	69384020	C	T	9:71998936	0.998518	0.002218363	815	0	815	missense_variant	unknown	Benign	(likely)Benign	criteria provided, single submitter	Criteria_oneSubmitter	NA	Abnormal findings in nipple discharge synovial fluid wound secretions	0.000386	8.2034	2.3113	NA	NA	NA	NA
TMEM2	rs146439095	9:71745561:T:A	9	71745561	T	A	9:74360477	0.960239	0.006072599	2231	12	2219	missense_variant	unknown	Uncertain significance	VUS	criteria provided, single submitter	Criteria_oneSubmitter	not specified	Dislocation, sprain and strain of joint and ligaments of hip	0.000618	2.0945	0.6118	Other and unspecified paralytic syndromes	0.0005901	101.829	29.635
TMC1	rs11143384	9:72740177:C:T	9	72740177	C	T	9:75355093	0.988922	0.002996832	1101	4	1097	missense_variant	both	Benign/Likely benign	(likely)Benign	criteria provided, multiple submitters, no conflicts	Criteria_multSubmitter	NA	Sacroiliitis, not elsewhere classified	0.000577	2.6277	0.7634	NA	NA	NA	NA
TMC1	rs17058153	9:72792243:T:C	9	72792243	T	C	9:75407159	0.999232	0.023188019	8519	194	8325	missense_variant	both	Benign/Likely benign	(likely)Benign	criteria provided, multiple submitters, no conflicts	Criteria_multSubmitter	Nonsyndromic Hearing Loss, Dominant;Nonsyndromic Hearing Loss, Recessive;not specified	Non-allergic asthma (mode) (more controls excluded)	0.000114	0.3504	0.0908	Achalasia of cardia	0.001331	9.506	2.962
TMC1	rs200171616	9:72792320:C:T	9	72792320	C	T	9:75407236	0.992947	0.003976722	1461	8	1453	pLoF	both	Pathogenic	(likely)Pathogenic	criteria provided, single submitter	Criteria_oneSubmitter	not provided	Autism spe	5.02e-05	4.6071	1.1363	Other specified/unspecified hearing loss	5.468e-08	305.227	56.156
TRPM6	rs56290308	9:74742590:G:A	9	74742590	G	A	9:77357506	0.992606	0.001491611	548	0	548	missense_variant	recessive	Uncertain significance	VUS	criteria provided, single submitter	Criteria_oneSubmitter	NA	Status post-ami	0.000225	2.4613	0.6672	NA	NA	NA	NA
TRPM6	rs55679040	9:74752287:T:C	9	74752287	T	C	9:77367203	0.9518	0.003993054	1467	6	1461	missense_variant	recessive	Benign/Likely benign	(likely)Benign	criteria provided, multiple submitters, no conflicts	Criteria_multSubmitter	not specified	Acquired absence of organs, not elsewhere classified	0.000656	5.1708	1.5176	Acquired absence of organs, not elsewhere classified	0.0004089	172.728	48.872
TRPM6	rs2274924	9:74761731:T:C	9	74761731	T	C	9:77376647	0.994352	0.13571483	49860	6904	42956	missense_variant	recessive	Benign	(likely)Benign	criteria provided, single submitter	Criteria_oneSubmitter	NA	Fourth [trochlear] nerve palsy	0.00107	0.4874	0.149	Abnormalities of breathing	0.0006761	0.103	0.03
TRPM6	rs3750425	9:74762494:C:T	9	74762494	C	T	9:77377410	0.993839	0.068894466	25311	1806	23505	missense_variant	recessive	Benign	(likely)Benign	criteria provided, single submitter	Criteria_oneSubmitter	Hypomagnesemia 1, intestinal	Cough	0.00229	0.1144	0.0375	Macular pucker	0.0006841	0.894	0.263
TRPM6	rs143164660	9:74796813:C:G	9	74796813	C	G	9:77411729	0.98623	0.001728418	635	2	633	missense_variant	recessive	Conflicting interpretations of pathogenicity	VUS	criteria provided, conflicting interpretations	Criteria_multSubmitter	NA	Cystic kidney disease	0.00143	3.3326	1.0453	NA	NA	NA	NA
TRPM6	rs56155062	9:74820424:C:A	9	74820424	C	A	9:77435340	0.994447	0.004431282	1628	6	1622	missense_variant	recessive	Conflicting interpretations of pathogenicity	VUS	criteria provided, conflicting interpretations	Criteria_multSubmitter	NA	Fitting and adjustment of other devices	0.000236	0.6823	0.1855	NA	NA	NA	NA
TRPM6	rs150874152	9:74840057:C:T	9	74840057	C	T	9:77454973	0.998933	0.003745359	1376	6	1370	missense_variant	recessive	Benign	(likely)Benign	criteria provided, single submitter	Criteria_oneSubmitter	NA	Adult-onset Still disease	0.000972	0.8169	0.2477	NA	0.0008067	100.95	30.13
PCSK5	rs61744763	9:76328030:C:T	9	76328030	C	T	9:78942946	0.905104	0.000293967	108	0	108	missense_variant	unknown	Likely benign	(likely)Benign	criteria provided, multiple submitters, no conflicts	Criteria_multSubmitter	NA	Other and unspecified injuries of wrist and hand	0.00024	15.5048	4.2216	NA	NA	NA	NA
PRUNE2	rs114221706	9:76706075:C:T	9	76706075	C	T	9:79320991	0.990543	0.017450216	6411	110	6301	missense_variant	unknown	Benign	(likely)Benign	criteria provided, single submitter	Criteria_oneSubmitter	NA	Giant cell arteritis	0.00022	1.2432	0.3364	Acute peritonitis	0.000339	6.999	1.953
PRUNE2	rs200041998	9:76706437:C:T	9	76706437	C	T	9:79321353	0.959086	0.004945725	1817	6	1811	missense_variant	unknown	Likely benign	(likely)Benign	criteria provided, single submitter	Criteria_oneSubmitter	NA	Occupational exposure to risk-factors	0.000208	2.6769	0.7217	Other lack of coordination	0.0003582	176.029	49.32
VPS13A	rs41307461	9:77219974:A:G	9	77219974	A	G	9:79834890	0.960929	0.001682145	618	2	616	missense_variant	recessive	Conflicting interpretations of pathogenicity	VUS	criteria provided, conflicting interpretations	Criteria_multSubmitter	NA	Myositis	0.000101	6.1466	1.581	NA	NA	NA	NA
VPS13A	rs148656796	9:77282239:A:G	9	77282239	A	G	9:79897155	0.993051	0.030120744	11066	356	10710	missense_variant	recessive	Conflicting interpretations of pathogenicity	VUS	criteria provided, conflicting interpretations	Criteria_multSubmitter	Choreoacanthocytosis	Genitourinary diseases	0.000351	0.0754	0.0211	Disturbances of skin sensation	4.026e-06	1.753	0.38
VPS13A	rs144358567	9:77293357:G:A	9	77293357	G	A	9:79908273	0.920896	0.000231363	85	0	85	missense_variant	recessive	Benign/Likely benign	(likely)Benign	criteria provided, multiple submitters, no conflicts	Criteria_multSubmitter	NA	Other diseases of the digestive system	0.000107	3.032	0.7824	NA	NA	NA	NA
VPS13A	rs76077278	9:77315309:G:A	9	77315309	G	A	9:79930225	0.994862	0.006249524	2296	36	2260	missense_variant	recessive	Likely benign	(likely)Benign	criteria provided, single submitter	Criteria_oneSubmitter	Choreoacanthocytosis	Congenital malformations of great arteries	1.36e-05	3.406	0.7829	Symptoms and signs involving emotional state	7.032e-05	35.848	9.018
VPS13A	rs149840356	9:77316303:A:G	9	77316303	A	G	9:79931219	0.991349	0.001973391	725	6	719	missense_variant	recessive	Conflicting interpretations of pathogenicity	VUS	criteria provided, conflicting interpretations	Criteria_multSubmitter	Choreoacanthocytosis;not provided	Other and unspecified types of non-Hodgkin lymphoma (other cancers excluded from controls)	0.000155	3.8234	1.0107	Single delivery by caesarean section	0.000193	4.845	1.3
VPS13A	rs149694033	9:77323120:C:T	9	77323120	C	T	9:79938036	0.953704	0.003078489	1131	4	1127	missense_variant	recessive	Conflicting interpretations of pathogenicity	VUS	criteria provided, conflicting interpretations	Criteria_multSubmitter	Choreoacanthocytosis;not provided;not specified	Invasive ventilation	0.000543	2.6092	0.7544	Chondromalacia	0.0018	44.98	14.41
VPS13A	rs41289969	9:77323153:G:A	9	77323153	G	A	9:79938069	0.996259	0.006355678	2335	20	2315	missense_variant	recessive	Benign/Likely benign	(likely)Benign	criteria provided, multiple submitters, no conflicts	Criteria_multSubmitter	NA	Cerebral palsy and other paralytic syndromes	9.07e-05	1.0406	0.2659	Dyspnoea	0.0005518	3.099	0.897
VPS13A	rs12348097	9:77337552:A:T	9	77337552	A	T	9:79952468	0.997158	0.117837273	43292	5036	38256	stop_lost	recessive	Benign	(likely)Benign	criteria provided, single submitter	Criteria_oneSubmitter	NA	Granuloma annulare	0.00137	0.5894	0.1841	NA	0.0006778	0.574	0.169
VPS13A	rs141138349	9:77353446:T:C	9	77353446	T	C	9:79968362	0.919546	0.000264026	97	0	97	missense_variant	recessive	Conflicting interpretations of pathogenicity	VUS	criteria provided, conflicting interpretations	Criteria_multSubmitter	NA	Separation of retinal layers (serosa)	0.000168	17.6417	4.688	NA	NA	NA	NA
VPS13A	rs117983287	9:77405958:C:A	9	77405958	C	A	9:80020874	0.998336	0.004357791	1601	12	1589	missense_variant	recessive	Benign	(likely)Benign	criteria provided, multiple submitters, no conflicts	Criteria_multSubmitter	Choreoacanthocytosis	Personality disorders	6.24e-05	0.7394	0.1847	Chronic lymphocytic leukaemia	0.0007282	109.095	32.289
CEP78	rs72743760	9:78248296:T:C	9	78248296	T	C	9:80863212	0.997828	0.001513386	556	8	548	missense_variant	recessive	Likely benign	(likely)Benign	criteria provided, multiple submitters, no conflicts	Criteria_multSubmitter	NA	Lupus erythematosus	0.000578	5.4866	1.5941	NA	0	4.522	0
CEP78	rs61730342	9:78265526:C:A	9	78265526	C	A	9:80880442	0.971692	0.003922284	1441	2	1439	missense_variant	recessive	Benign	(likely)Benign	criteria provided, multiple submitters, no conflicts	Criteria_multSubmitter	NA	Type 2 diabetes with peripheral circulatory complications	0.000812	1.4717	0.4395	NA	NA	NA	NA
UBQLN1	rs146724128	9:83677768:C:A	9	83677768	C	A	9:86292683	0.955635	0.003652814	1342	10	1332	missense_variant	unknown	Likely benign	(likely)Benign	criteria provided, single submitter	Criteria_oneSubmitter	NA	Other sleepdisorders	0.00137	1.2115	0.3784	Salphingitis and oophoritis	0.0001821	29.999	8.015
KIF27	rs58077086	9:83850216:T:C	9	83850216	T	C	9:86465131	0.997506	0.213278605	78356	16778	61578	missense_variant	unknown	Benign	(likely)Benign	criteria provided, single submitter	Criteria_oneSubmitter	NA	Other specified/unspecified inflammatory spondylopathies	0.000259	0.2914	0.0798	Other specified/unspecified inflammatory spondylopathies	8.781e-05	0.458	0.117
KIF27	rs55654273	9:83859200:T:C	9	83859200	T	C	9:86474115	0.997127	0.163320522	60002	9862	50140	missense_variant	unknown	Benign	(likely)Benign	criteria provided, single submitter	Criteria_oneSubmitter	NA	Small cell lung cancer (other cancers excluded from controls)	0.000544	0.5446	0.1575	Pneumococcal septichemia	1.112e-05	0.897	0.204
KIF27	rs13289566	9:83889090:C:T	9	83889090	C	T	9:86504005	0.998906	0.212511024	78074	16740	61334	missense_variant	unknown	Benign	(likely)Benign	criteria provided, single submitter	Criteria_oneSubmitter	NA	Low back pain	0.000431	0.0657	0.0187	Other benign neoplasms of uterus (other cancers excluded from controls)	0.0001891	0.341	0.091
KIF27	rs12001918	9:83903881:T:C	9	83903881	T	C	9:86518796	0.997022	0.163353185	60014	9864	50150	missense_variant	unknown	Benign	(likely)Benign	criteria provided, single submitter	Criteria_oneSubmitter	NA	Small cell lung cancer (other cancers excluded from controls)	0.000543	0.5447	0.1575	Pneumococcal septichemia	1.113e-05	0.897	0.204
DAPK1	rs55994363	9:87668645:G:T	9	87668645	G	T	9:90283560	0.993073	0.001791022	658	4	654	missense_variant	unknown	Likely benign	(likely)Benign	criteria provided, single submitter	Criteria_oneSubmitter	NA	Other noninflammatory disorders of cervix uteri	0.000847	2.4293	0.728	Retinoschisis and retinal cysts	0.0004989	148.344	42.611
DAPK1	rs56169226	9:87706887:G:T	9	87706887	G	T	9:90321802	0.946138	0.005863011	2154	28	2126	missense_variant	unknown	Likely benign	(likely)Benign	criteria provided, single submitter	Criteria_oneSubmitter	NA	Hypothermia	0.00141	2.8574	0.8949	Benign neoplasm: Peripheral nerves and autonomic nervous system	0.001645	52.153	16.568
SHC3	rs149700558	9:89038160:C:T	9	89038160	C	T	9:91653075	0.956921	0.003328906	1223	8	1215	missense_variant	unknown	Likely benign	(likely)Benign	criteria provided, single submitter	Criteria_oneSubmitter	NA	Epilepsy	0.000745	0.6405	0.1899	Lactose intolerance	0.001559	56.537	17.872
SECISBP2	rs62638733	9:89341432:A:G	9	89341432	A	G	9:91956347	0.986155	0.021731793	7984	122	7862	missense_variant	unknown	Benign	(likely)Benign	criteria provided, single submitter	Criteria_oneSubmitter	NA	Social disorders starting during childhood or adolecense	0.000462	1.8937	0.5408	Unspecified diabetes with multiple/unspecified complications	8.932e-05	10.769	2.749
ROR2	rs41277835	9:91723689:G:C	9	91723689	G	C	9:94485971	0.987445	0.003331628	1224	18	1206	missense_variant	both	Conflicting interpretations of pathogenicity	VUS	criteria provided, conflicting interpretations	Criteria_multSubmitter	Brachydactyly;Robinow syndrome;Robinow syndrome, autosomal recessive;not provided;not specified	Malignant neoplasm of meninges	0.00187	1.8802	0.6046	Vascular dementia (subcortical)	0.000365	216.057	60.618
ROR2	rs10761129	9:91724039:C:T	9	91724039	C	T	9:94486321	0.996403	0.272488486	100109	27454	72655	missense_variant	both	Benign	(likely)Benign	criteria provided, multiple submitters, no conflicts	Criteria_multSubmitter	NA	COPD, hospital admissions	0.000952	0.0802	0.0243	Otosclerosis	0.0003081	0.114	0.032
ROR2	rs141235720	9:91724099:G:A	9	91724099	G	A	9:94486381	0.971151	0.000816575	300	2	298	missense_variant	both	Conflicting interpretations of pathogenicity	VUS	criteria provided, conflicting interpretations	Criteria_multSubmitter	NA	Other anxiety disorders	7.04e-05	1.4492	0.3646	NA	NA	NA	NA
ROR2	rs34491822	9:91724209:G:A	9	91724209	G	A	9:94486491	0.99513	0.008176642	3004	28	2976	missense_variant	both	Conflicting interpretations of pathogenicity	VUS	criteria provided, conflicting interpretations	Criteria_multSubmitter	Brachydactyly;Brachydactyly, type B1Robinow syndrome, autosomal recessive;Robinow syndrome;not provided	Cerebral aneurysm, nonruptured	0.000788	1.086	0.3235	Panniculitis affecting regions of neck and back	0.0003108	16.92	4.692
ROR2	rs56099091	9:91724824:G:A	9	91724824	G	A	9:94487106	0.966625	0.001279301	470	0	470	missense_variant	both	Conflicting interpretations of pathogenicity	VUS	criteria provided, conflicting interpretations	Criteria_multSubmitter	NA	Coagulation defects, purpura and other haemorrhagic conditions	0.00112	1.6127	0.495	NA	NA	NA	NA
ROR2	rs35852786	9:91724905:C:T	9	91724905	C	T	9:94487187	0.942331	0.000824741	303	0	303	missense_variant	both	Likely benign	(likely)Benign	criteria provided, multiple submitters, no conflicts	Criteria_multSubmitter	NA	Ankylosing hyperostosis [Forestier]	0.000394	13.373	3.7732	NA	NA	NA	NA
ROR2	rs10820900	9:91733326:T:C	9	91733326	T	C	9:94495608	0.998399	0.378313935	138988	52558	86430	missense_variant	both	Benign	(likely)Benign	criteria provided, multiple submitters, no conflicts	Criteria_multSubmitter	NA	Acute upper respiratory infections	3.42e-05	-0.04	0.0097	NA	0.0004639	-0.068	0.019
SPTLC1	rs45461899	9:92068074:C:A	9	92068074	C	A	9:94830356	0.985726	0.021742681	7988	176	7812	missense_variant	dominant	Benign/Likely benign	(likely)Benign	criteria provided, multiple submitters, no conflicts	Criteria_multSubmitter	Neuropathy hereditary sensory and autonomic type 1	Procedures for purposes other than remedying health state	0.000789	1.0104	0.301	Schizotypal disorder	0.0005569	14.025	4.063
SPTLC1	rs201211989	9:92115319:A:G	9	92115319	A	G	9:94877601	0.962718	0.003503108	1287	6	1281	missense_variant	dominant	Uncertain significance	VUS	no assertion criteria provided	no_Criteria	NA	Postmenopausal atrophic vaginitsi	0.000446	2.4686	0.7031	Vascular dementia (undefined)	0.001033	65.185	19.865
IARS	rs144102700	9:92210869:C:T	9	92210869	C	T	9:94973151	0.979594	0.005558156	2042	4	2038	missense_variant	recessive	Benign	(likely)Benign	criteria provided, single submitter	Criteria_oneSubmitter	NA	Allergic urticaria	0.000654	1.1527	0.3382	Cardiac arrest	0.0002122	288.69	77.939
IARS	rs34737051	9:92242195:C:T	9	92242195	C	T	9:95004477	0.96515	0.002983222	1096	4	1092	missense_variant	recessive	Conflicting interpretations of pathogenicity	VUS	criteria provided, conflicting interpretations	Criteria_multSubmitter	not provided	Diseases of the eye and adnexa	0.00171	-0.2171	0.0692	Giant cell arteritis	0.0007301	147.159	43.564
IARS	rs2070053	9:92256766:G:A	9	92256766	G	A	9:95019048	0.96524	0.001017997	374	0	374	missense_variant	recessive	Benign	(likely)Benign	criteria provided, single submitter	Criteria_oneSubmitter	NA	Asthma mixed form (mode)	6.39e-05	5.3697	1.3431	NA	NA	NA	NA
IARS	rs140666586	9:92274512:T:A	9	92274512	T	A	9:95036794	0.96352	0.000402844	148	0	148	missense_variant	recessive	Likely benign	(likely)Benign	criteria provided, single submitter	Criteria_oneSubmitter	NA	Routine general health check-up of defined subpopulation	3.24e-05	13.9659	3.3603	NA	NA	NA	NA
BICD2	rs201997144	9:92719297:G:A	9	92719297	G	A	9:95481579	0.982465	0.003225473	1185	8	1177	missense_variant	dominant	Benign	(likely)Benign	criteria provided, single submitter	Criteria_oneSubmitter	NA	Childhood asthma (age<16)	0.000379	1.002	0.2819	Other articular cartilage disorders	0.001066	78.843	24.094
BICD2	rs144427583	9:92719466:A:T	9	92719466	A	T	9:95481748	0.919354	0.000378347	139	0	139	missense_variant	dominant	Likely benign	(likely)Benign	criteria provided, multiple submitters, no conflicts	Criteria_multSubmitter	NA	Superficial injury of hip and thigh	0.000894	3.7112	1.1172	NA	NA	NA	NA
BICD2	rs61754130	9:92729208:T:C	9	92729208	T	C	9:95491490	0.982203	0.008873453	3260	26	3234	missense_variant	dominant	Conflicting interpretations of pathogenicity	VUS	criteria provided, conflicting interpretations	Criteria_multSubmitter	Hereditary spastic paraplegia;Spinal muscular atrophy, lower extremity predominant 2, autosomal dominant;not provided;not specified	Kela-cod for severe mental illness	0.000455	-0.4782	0.1364	Deviated nasal septum	0.0005916	4.911	1.429
WNK2	rs35032940	9:93293010:C:T	9	93293010	C	T	9:96055292	0.969898	0.003271745	1202	14	1188	missense_variant	unknown	Likely benign	(likely)Benign	criteria provided, single submitter	Criteria_oneSubmitter	NA	Mixed hyperlipidaemia	0.000133	2.8036	0.7338	Cardiovascular diseases	0.0004113	-1.67	0.473
FBP1	rs1769259	9:94606867:C:T	9	94606867	C	T	9:97369149	0.998697	0.054264157	19936	1108	18828	missense_variant	recessive	Benign	(likely)Benign	criteria provided, multiple submitters, no conflicts	Criteria_multSubmitter	NA	Melanocytic naevi	4.56e-05	0.2347	0.0576	Melanocytic naevi	2.844e-05	0.126	0.03
FANCC	rs1800366	9:95125148:T:C	9	95125148	T	C	9:97887430	0.992578	0.000822019	302	2	300	missense_variant	recessive	Conflicting interpretations of pathogenicity	VUS	criteria provided, conflicting interpretations	Criteria_multSubmitter	NA	Thyroiditis, unspecified	0.000877	10.686	3.2115	NA	NA	NA	NA
FANCC	rs140781259	9:95149977:G:C	9	95149977	G	C	9:97912259	0.990657	0.007177698	2637	22	2615	missense_variant	recessive	Conflicting interpretations of pathogenicity	VUS	criteria provided, conflicting interpretations	Criteria_multSubmitter	Fanconi anemia;Fanconi anemia, complementation group C;Hereditary cancer-predisposing syndrome;not specified	Single delivery by caesarean section	0.000308	-0.5225	0.1448	DVT of lower extremities	0.0002707	6.323	1.736
FANCC	rs1800365	9:95150025:T:A	9	95150025	T	A	9:97912307	0.976756	0.000435507	160	0	160	missense_variant	recessive	Conflicting interpretations of pathogenicity	VUS	criteria provided, conflicting interpretations	Criteria_multSubmitter	NA	Other disorders of cornea	0.00242	4.7428	1.5633	NA	NA	NA	NA
FANCC	rs1800361	9:95249215:G:A	9	95249215	G	A	9:98011497	0.994655	0.005699696	2094	22	2072	missense_variant	recessive	Benign/Likely benign	(likely)Benign	criteria provided, multiple submitters, no conflicts	Criteria_multSubmitter	Fanconi anemia;Hereditary cancer-predisposing syndrome;not provided;not specified	Other specified disorders of external ear	0.00211	1.6834	0.5476	Diabetes insipidus	0.0009599	89.181	27.008
FANCC	rs143152201	9:95249263:C:T	9	95249263	C	T	9:98011545	0.952444	0.000489945	180	0	180	missense_variant	recessive	Uncertain significance	VUS	criteria provided, multiple submitters, no conflicts	Criteria_multSubmitter	NA	Peptic ulcer	0.00118	19.414	5.9854	NA	NA	NA	NA
PTCH1	rs140417636	9:95447208:G:A	9	95447208	G	A	9:98209490	0.988792	0.002302743	846	2	844	missense_variant	dominant	Benign/Likely benign	(likely)Benign	criteria provided, multiple submitters, no conflicts	Criteria_multSubmitter	NA	Primary angle-closure glaucoma	0.000286	2.9841	0.8226	NA	NA	NA	NA
PTCH1	rs556901417	9:95447223:G:A	9	95447223	G	A	9:98209505	0.942782	0.000348406	128	0	128	missense_variant	dominant	Uncertain significance	VUS	criteria provided, multiple submitters, no conflicts	Criteria_multSubmitter	NA	Meniere disease	0.000632	5.1074	1.4945	NA	NA	NA	NA
PTCH1	rs357564	9:95447312:G:A	9	95447312	G	A	9:98209594	0.99666	0.410239311	150717	61846	88871	missense_variant	dominant	Benign	(likely)Benign	criteria provided, multiple submitters, no conflicts	Criteria_multSubmitter	NA	Leiomyoma of uterus	6.83e-05	0.0568	0.0143	Leiomyoma of uterus	3.385e-05	0.055	0.013
PTCH1	rs182045135	9:95449181:A:G	9	95449181	A	G	9:98211463	0.996087	0.015920498	5849	82	5767	missense_variant	dominant	Benign/Likely benign	(likely)Benign	criteria provided, multiple submitters, no conflicts	Criteria_multSubmitter	Gorlin syndrome;Hereditary cancer-predisposing syndrome;Holoprosencephaly sequence;not specified	Hypertrophy of breast	0.000512	0.4752	0.1368	Other abnormal uterine and caginal bleeding	0.00165	1.469	0.467
PTCH1	rs2236405	9:95449290:T:A	9	95449290	T	A	9:98211572	0.976936	0.007986107	2934	24	2910	missense_variant	dominant	Benign/Likely benign	(likely)Benign	criteria provided, multiple submitters, no conflicts	Criteria_multSubmitter	Gorlin syndrome;Hereditary cancer-predisposing syndrome;Holoprosencephaly sequence;not provided;not specified	Pain in throat and chest	1.51e-05	0.2893	0.0669	Fracture of rib(s), sternum and thoracic spine	0.001085	5.275	1.614
PTCH1	rs147025073	9:95453551:C:T	9	95453551	C	T	9:98215833	0.950389	0.001110543	408	2	406	missense_variant	dominant	Conflicting interpretations of pathogenicity	VUS	criteria provided, conflicting interpretations	Criteria_multSubmitter	NA	Retinal breaks without detachment	0.000434	2.1575	0.6132	NA	NA	NA	NA
PTCH1	rs143494325	9:95508249:C:A	9	95508249	C	A	9:98270531	0.893845	0.00038379	141	0	141	missense_variant	dominant	Conflicting interpretations of pathogenicity	VUS	criteria provided, conflicting interpretations	Criteria_multSubmitter	NA	Other peripheral vertigo	0.00206	4.204	1.3645	NA	NA	NA	NA
PTCH1	rs199976372	9:95508253:C:G	9	95508253	C	G	9:98270535	0.992215	0.002893399	1063	6	1057	missense_variant	dominant	Benign/Likely benign	(likely)Benign	criteria provided, multiple submitters, no conflicts	Criteria_multSubmitter	Gorlin syndrome;Hereditary cancer-predisposing syndrome;Holoprosencephaly sequence	Pain in throat and chest	0.000152	0.4108	0.1085	Benign neoplasm: Other and unspecified parts of small intestine	0.0009673	83.953	25.441
ERCC6L2	rs78293324	9:95876031:C:G	9	95876031	C	G	9:98638313	0.99685	0.016372337	6015	98	5917	missense_variant	recessive	Benign	(likely)Benign	criteria provided, single submitter	Criteria_oneSubmitter	NA	Acute posthaemorrhagic anaemia	0.000188	1.2298	0.3293	Hyphaema and other vascular disorders of iris and ciliary body	0.0002179	21.962	5.94
HSD17B3	rs2066479	9:96235528:C:T	9	96235528	C	T	9:98997810	0.99589	0.039320827	14446	646	13800	missense_variant	recessive	Likely benign	(likely)Benign	criteria provided, multiple submitters, no conflicts	Criteria_multSubmitter	17-Beta-Hydroxysteroid Dehydrogenase III Deficiency;not specified	Other eating disorders	0.00076	0.5002	0.1485	Persons encountering health services for specific procedures and health care	0.001897	-0.302	0.097
TDRD7	rs2045732	9:97432124:T:C	9	97432124	T	C	9:100194406	0.999155	0.482713099	177343	85938	91405	missense_variant	recessive	Benign	(likely)Benign	criteria provided, multiple submitters, no conflicts	Criteria_multSubmitter	NA	Injuries to the wrist and hand	0.000201	-0.0449	0.0121	Injuries to the wrist and hand	0.0007156	-0.034	0.01
TDRD7	rs140697341	9:97482924:C:T	9	97482924	C	T	9:100245206	0.967254	0.000920008	338	2	336	missense_variant	recessive	Uncertain significance	VUS	criteria provided, single submitter	Criteria_oneSubmitter	NA	Dyshidrosis [pompholyx]	0.00047	12.9317	3.6976	NA	NA	NA	NA
TDRD7	rs149536158	9:97483101:A:G	9	97483101	A	G	9:100245383	0.960738	0.000449116	165	0	165	missense_variant	recessive	Uncertain significance	VUS	criteria provided, single submitter	Criteria_oneSubmitter	NA	Abnormalities of heart beat	0.000729	2.1622	0.64	NA	NA	NA	NA
XPA	rs144725456	9:97675530:T:C	9	97675530	T	C	9:100437812	0.957116	0.000571603	210	0	210	missense_variant	recessive	Uncertain significance	VUS	criteria provided, multiple submitters, no conflicts	Criteria_multSubmitter	NA	Other malignant neoplasms of skin (=non-melanoma skin cancer) (other cancers excluded from controls)	1.53e-07	2.0392	0.3885	NA	NA	NA	NA
XPA	rs104894132	9:97675579:G:A	9	97675579	G	A	9:100437861	0.992244	0.002349015	863	0	863	pLoF	recessive	Pathogenic	(likely)Pathogenic	criteria provided, multiple submitters, no conflicts	Criteria_multSubmitter	NA	Other malignant neoplasms of skin (=non-melanoma skin cancer)	8e-11	1.2382	0.1905	NA	NA	NA	NA
FOXE1	rs538912281	9:97854657:C:G	9	97854657	C	G	9:100616939	0.962644	0.001393622	512	4	508	missense_variant	both	Uncertain significance	VUS	criteria provided, single submitter	Criteria_oneSubmitter	Thyroid cancer, nonmedullary, 4	Benign neoplasm: Cranial nerves (other cancers excluded from controls)	4.94e-05	7.0229	1.7304	Hernia of abodminal wall	0	13.893	0
TBC1D2	rs34769888	9:98199422:C:T	9	98199422	C	T	9:100961704	0.978718	0.007060655	2594	38	2556	missense_variant	unknown	Benign	(likely)Benign	criteria provided, single submitter	Criteria_oneSubmitter	NA	!Aliquae complicationes praecoces traumatis	0.000871	1.6065	0.4826	Infections of genitourinary tract in pregnancy	0.0001829	18.8	5.025
TBC1D2	rs137868712	9:98200284:G:A	9	98200284	G	A	9:100962566	0.989292	0.002422507	890	8	882	missense_variant	unknown	Likely benign	(likely)Benign	criteria provided, single submitter	Criteria_oneSubmitter	NA	Superficial injury of neck	0.000671	5.1422	1.5119	Fracture of forearm	0.000113	6.588	1.706
ANKS6	rs200644058	9:98736571:A:G	9	98736571	A	G	9:101498853	0.9947	0.001031607	379	2	377	missense_variant	recessive	Likely benign	(likely)Benign	criteria provided, single submitter	Criteria_oneSubmitter	NA	Contusion of ankle	0.00171	5.3122	1.694	NA	NA	NA	NA
ANKS6	rs6415847	9:98770938:C:T	9	98770938	C	T	9:101533220	0.992947	0.008783629	3227	28	3199	missense_variant	recessive	Benign	(likely)Benign	criteria provided, single submitter	Criteria_oneSubmitter	NA	Idiopathic urticaria	0.000428	-2.4919	0.7075	Unspesified kidney failure	0.0003681	-0.549	0.154
ANKS6	rs148071928	9:98778228:T:C	9	98778228	T	C	9:101540510	0.990744	0.005664311	2081	14	2067	missense_variant	recessive	Benign	(likely)Benign	criteria provided, single submitter	Criteria_oneSubmitter	Nephronophthisis 16	Acute sinusitis	0.00131	-0.3409	0.1061	Benign neoplasm: Adrenal gland (other cancers excluded from controls)	0.001087	74.865	22.916
GALNT12	rs1137654	9:98808054:A:T	9	98808054	A	T	9:101570336	0.975856	0.117559637	43190	5222	37968	missense_variant	unknown	Benign	(likely)Benign	criteria provided, single submitter	Criteria_oneSubmitter	NA	Secondary parkinsonism (more controls excluded)	0.000923	0.5105	0.1541	NA	0.0006546	0.373	0.109
GALNT12	rs41306504	9:98831821:G:A	9	98831821	G	A	9:101594103	0.966649	0.022602807	8304	232	8072	missense_variant	unknown	Benign	(likely)Benign	criteria provided, multiple submitters, no conflicts	Criteria_multSubmitter	Hereditary cancer-predisposing syndrome;not specified	Other abnormal findings in urine	0.00059	1.6262	0.4732	Hypothermia	0.002181	7.396	2.414
GALNT12	rs145236923	9:98831947:G:A	9	98831947	G	A	9:101594229	0.988973	0.001254804	461	0	461	missense_variant	unknown	Conflicting interpretations of pathogenicity	VUS	criteria provided, conflicting interpretations	Criteria_multSubmitter	NA	Abnormal results of function studies	0.00122	2.9393	0.9089	NA	NA	NA	NA
TGFBR1	rs56014374	9:99132622:G:A	9	99132622	G	A	9:101894904	0.987777	0.001396344	513	0	513	missense_variant	dominant	Likely benign	(likely)Benign	criteria provided, multiple submitters, no conflicts	Criteria_multSubmitter	NA	Coronary angiopasty	0.00171	0.849	0.2707	NA	NA	NA	NA
ALG2	rs35626507	9:99218085:A:G	9	99218085	A	G	9:101980367	0.995256	0.056588675	20790	1312	19478	missense_variant	recessive	Benign/Likely benign	(likely)Benign	criteria provided, multiple submitters, no conflicts	Criteria_multSubmitter	Congenital disorder of glycosylation;not specified	Other heart diseases	0.000635	-0.0615	0.018	Spondylopathies (FG)	0.0002973	0.851	0.235
ALG2	rs11545137	9:99221864:A:G	9	99221864	A	G	9:101984146	0.995859	0.056523349	20766	1316	19450	missense_variant	recessive	Benign/Likely benign	(likely)Benign	criteria provided, multiple submitters, no conflicts	Criteria_multSubmitter	Congenital disorder of glycosylation;not specified	Other heart diseases	0.000718	-0.0608	0.018	Spondylopathies (FG)	0.0003105	0.845	0.234
ALG2	rs180849348	9:99221878:C:G	9	99221878	C	G	9:101984160	0.971653	0.015275404	5612	94	5518	missense_variant	recessive	Conflicting interpretations of pathogenicity	VUS	criteria provided, conflicting interpretations	Criteria_multSubmitter	Congenital disorder of glycosylation;Congenital disorder of glycosylation type 1I;Myasthenic syndrome, congenital, 14;not provided;not specified	Disorders of refraction and accommodation	0.000905	0.3874	0.1167	Toxic effect of contact with venomous animals	0.0009429	10.845	3.279
INVS	rs2491097	9:100240169:C:T	9	100240169	C	T	9:103002451	0.988523	0.011532766	4237	44	4193	missense_variant	recessive	Benign	(likely)Benign	criteria provided, multiple submitters, no conflicts	Criteria_multSubmitter	Nephronophthisis;not specified	Secondary uncertain malignant neoplasm (other cancers excluded from controls)	8.56e-05	0.7697	0.1959	Malignant neoplasm of pancreas	0.0009747	10.518	3.189
INVS	rs41312220	9:100240184:A:G	9	100240184	A	G	9:103002466	0.998797	0.009989439	3670	40	3630	missense_variant	recessive	Conflicting interpretations of pathogenicity	VUS	criteria provided, conflicting interpretations	Criteria_multSubmitter	Nephronophthisis;not specified	Vasomotor and allergic rhinitis	0.00065	-0.3397	0.0996	Other acute skin changes due to ultraviolet radiation	0.0002745	18.836	5.177
INVS	rs147452898	9:100284483:G:C	9	100284483	G	C	9:103046765	0.996504	0.015988546	5874	68	5806	missense_variant	recessive	Benign	(likely)Benign	criteria provided, multiple submitters, no conflicts	Criteria_multSubmitter	Nephronophthisis;not specified	Tibial collateral bursitis [Pellegrini-Stieda]	0.00017	2.3887	0.6354	Presbyopia	0.000922	11.137	3.361
INVS	rs76868679	9:100292659:G:A	9	100292659	G	A	9:103054941	0.99776	0.023098196	8486	222	8264	missense_variant	recessive	Benign/Likely benign	(likely)Benign	criteria provided, multiple submitters, no conflicts	Criteria_multSubmitter	Nephronophthisis;not specified	Statin medication	1.04e-05	-0.143	0.0324	Complications of other internal prosthetic devices, implants and grafts	6.991e-05	11.904	2.994
INVS	rs139768159	9:100296933:C:T	9	100296933	C	T	9:103059215	0.999602	0.002055048	755	6	749	missense_variant	recessive	Benign/Likely benign	(likely)Benign	criteria provided, multiple submitters, no conflicts	Criteria_multSubmitter	Nephronophthisis;not specified	Salphingitis and oophoritis	0.000258	1.2101	0.3312	Other congenital malformations of peripheral vascular system	0.0001925	347.34	93.154
MURC	rs1484836435	9:100586047:AGAGAGAGGCTAAGGCAGTCAG:A	9	100586047	AGAGAGAGGCTAAGGCAGTCAG	A	9:103348329	0.983692	0.001581434	581	0	581	inframe_indel	unknown	Likely benign	(likely)Benign	criteria provided, multiple submitters, no conflicts	Criteria_multSubmitter	NA	Malignant neoplasm of larynx	0.000317	8.6232	2.3948	NA	NA	NA	NA
BAAT	rs61755096	9:101362774:A:G	9	101362774	A	G	9:104125056	0.992257	0.003769856	1385	12	1373	missense_variant	recessive	Benign/Likely benign	(likely)Benign	criteria provided, multiple submitters, no conflicts	Criteria_multSubmitter	Hypercholanemia;not specified	Deforming dorsopathies	0.000495	0.7533	0.2162	Carcinoma in situ of skin of lower limb, including hip	0.0002443	277.124	75.548
BAAT	rs41281027	9:101368187:C:G	9	101368187	C	G	9:104130469	0.997559	0.100501377	36923	3790	33133	missense_variant	recessive	Benign/Likely benign	(likely)Benign	criteria provided, multiple submitters, no conflicts	Criteria_multSubmitter	Hypercholanemia;not specified	Other and unspecified types of non-Hodgkin lymphoma (other cancers excluded from controls)	0.000222	0.4442	0.1203	Other and unspecified types of non-Hodgkin lymphoma	0.0002105	1.071	0.289
BAAT	rs144591246	9:101370996:C:T	9	101370996	C	T	9:104133278	0.986591	0.00411554	1512	20	1492	missense_variant	recessive	Conflicting interpretations of pathogenicity	VUS	criteria provided, conflicting interpretations	Criteria_multSubmitter	Hypercholanemia;not specified	Subacute thyroiditis	0.00213	2.2644	0.7373	Other and unspecified injuries of thorax	0.0006871	117.468	34.603
BAAT	rs1572983	9:101371346:C:T	9	101371346	C	T	9:104133628	0.999884	0.242234368	88994	21824	67170	missense_variant	recessive	Benign	(likely)Benign	criteria provided, multiple submitters, no conflicts	Criteria_multSubmitter	NA	Haemolytic anaemias	0.00264	-0.2888	0.096	Other and unspecified psoriasis	0.001023	-0.14	0.043
ALDOB	rs202210810	9:101427534:G:A	9	101427534	G	A	9:104189816	0.990461	0.001012553	372	2	370	missense_variant	recessive	Conflicting interpretations of pathogenicity	Conflicting	criteria provided, conflicting interpretations	Path_Criteria_oneSubmitter_confl	NA	Injuries to the thorax	0.000169	1.2914	0.3433	NA	NA	NA	NA
ALDOB	rs1800546	9:101427574:C:G	9	101427574	C	G	9:104189856	0.991137	0.005231526	1922	14	1908	missense_variant	recessive	Pathogenic	(likely)Pathogenic	criteria provided, multiple submitters, no conflicts	Criteria_multSubmitter	Hereditary fructosuria;not provided	Other benign neoplasm of uterus: Other parts/unspecified (other cancers excluded from controls)	0.000443	1.5182	0.4322	Aortic aneurysm	0.0002056	17.254	4.648
ALDOB	rs10123355	9:101427622:G:T	9	101427622	G	T	9:104189904	0.970599	0.01248816	4588	94	4494	missense_variant	recessive	Benign	(likely)Benign	criteria provided, single submitter	Criteria_oneSubmitter	NA	Benign paroxysmal vertigo	0.000348	0.4389	0.1227	Benign neoplasm: Other and unspecified parts of mouth (other cancers excluded from controls)	0.0009224	10.735	3.24
GRIN3A	rs71509734	9:101573337:T:C	9	101573337	T	C	9:104335619	0.989874	0.005149869	1892	28	1864	missense_variant	unknown	Benign	(likely)Benign	criteria provided, single submitter	Criteria_oneSubmitter	NA	Beningn neoplasm: Meninges, unspecified	0.000859	3.2073	0.9623	Use of disulfiram, acamprosate or naltrexone	0.001801	5.687	1.822
GRIN3A	rs75201933	9:101573437:A:G	9	101573437	A	G	9:104335719	0.963721	0.0017883	657	4	653	missense_variant	unknown	Likely benign	(likely)Benign	criteria provided, single submitter	Criteria_oneSubmitter	NA	Postydysenteric arthropathy	0.00205	7.6884	2.4945	Carcinoma in situ of skin of other and unspecified parts of face	0.0003805	175.77	49.467
SMC2	rs61755310	9:104098498:A:C	9	104098498	A	C	9:106860779	0.967983	0.001126874	414	4	410	missense_variant	unknown	Likely benign	(likely)Benign	criteria provided, single submitter	Criteria_oneSubmitter	NA	Other congenital malformations of skin	0.00154	4.047	1.2782	Other malignant neoplasms of skin (=non-melanoma skin cancer)	3.042e-05	2.727	0.654
SMC2	rs76421718	9:104118234:G:T	9	104118234	G	T	9:106880515	0.966296	0.006298518	2314	16	2298	missense_variant	unknown	Benign	(likely)Benign	criteria provided, single submitter	Criteria_oneSubmitter	NA	Benign neoplasm of middle ear and respiratory system (other cancers excluded from controls)	4.58e-05	1.516	0.3719	Other soft tissue disorders, not elsewhere classified	0.0004282	3.023	0.858
ABCA1	rs142688906	9:104791982:C:T	9	104791982	C	T	9:107554263	0.988987	0.009858787	3622	48	3574	missense_variant	both	Benign/Likely benign	(likely)Benign	criteria provided, multiple submitters, no conflicts	Criteria_multSubmitter	Familial High Density Lipoprotein Deficiency;Tangier disease	Separation of retinal layers (serosa)	7.67e-05	1.6483	0.4168	Allergic purpura	2.738e-06	33.554	7.155
ABCA1	rs138422574	9:104798522:C:T	9	104798522	C	T	9:107560803	0.966383	0.001720252	632	2	630	missense_variant	both	Likely benign	(likely)Benign	criteria provided, single submitter	Criteria_oneSubmitter	NA	Haemangioma and lymphangioma, any site	0.000789	2.2306	0.6645	NA	NA	NA	NA
ABCA1	rs2230808	9:104800523:T:C	9	104800523	T	C	9:107562804	0.999595	0.162348797	59645	9836	49809	missense_variant	both	Benign	(likely)Benign	criteria provided, single submitter	Criteria_oneSubmitter	NA	Pleural plaque	0.000442	-0.2254	0.0641	Ptosis of eyelid	0.001106	-0.114	0.035
ABCA1	rs76881554	9:104816339:G:A	9	104816339	G	A	9:107578620	0.993241	0.003241804	1191	4	1187	missense_variant	both	Likely benign	(likely)Benign	criteria provided, single submitter	Criteria_oneSubmitter	Familial High Density Lipoprotein Deficiency;Tangier disease	Background diabetic retinopathy	0.00194	0.9842	0.3175	Amblyopia ex anopsia	0.001628	53.812	17.079
ABCA1	rs33918808	9:104817351:C:G	9	104817351	C	G	9:107579632	0.966903	0.023552756	8653	188	8465	missense_variant	both	Benign	(likely)Benign	criteria provided, single submitter	Criteria_oneSubmitter	Familial High Density Lipoprotein Deficiency;Tangier disease	Carcinoma in situ of skin of trunk	0.000294	1.5739	0.4347	In situ neoplasms (other cancers excluded from controls)	0.0001403	2.116	0.556
ABCA1	rs187652566	9:104822664:C:A	9	104822664	C	A	9:107584945	0.981733	0.001516108	557	2	555	missense_variant	both	Uncertain significance	VUS	criteria provided, single submitter	Criteria_oneSubmitter	NA	Haemangioma and lymphangioma, any site	0.000296	2.655	0.7338	NA	NA	NA	NA
ABCA1	rs2066714	9:104824472:T:C	9	104824472	T	C	9:107586753	0.99555	0.094420613	34689	3392	31297	missense_variant	both	Benign	(likely)Benign	criteria provided, single submitter	Criteria_oneSubmitter	NA	Volvulus	0.000457	0.5813	0.1658	malignant neoplasm of male genital organs	0.0007807	0.296	0.088
ABCA1	rs2066715	9:104825752:C:T	9	104825752	C	T	9:107588033	0.992796	0.046887759	17226	944	16282	missense_variant	both	Benign	(likely)Benign	criteria provided, single submitter	Criteria_oneSubmitter	Familial High Density Lipoprotein Deficiency;Tangier disease	Eating disorders	8.89e-05	0.3535	0.0902	Melanocytic naevi of lower limb, including hip (other cancers excluded from controls)	0.0002161	2.583	0.698
ABCA1	rs2066718	9:104826974:C:T	9	104826974	C	T	9:107589255	0.994692	0.018778512	6899	134	6765	missense_variant	both	Benign	(likely)Benign	criteria provided, single submitter	Criteria_oneSubmitter	Familial High Density Lipoprotein Deficiency;Tangier disease	Other disorders of breast	0.00229	0.4601	0.1509	Fever of other and unknown origin	0.001586	1.171	0.371
ABCA1	rs9282543	9:104837095:A:G	9	104837095	A	G	9:107599376	0.902902	0.000770303	283	0	283	missense_variant	both	Conflicting interpretations of pathogenicity	VUS	criteria provided, conflicting interpretations	Criteria_multSubmitter	NA	Obesity due to excess calories	0.000285	1.7686	0.4875	NA	NA	NA	NA
ABCA1	rs2230806	9:104858586:C:T	9	104858586	C	T	9:107620867	0.999841	0.226221325	83111	19062	64049	missense_variant	both	Benign	(likely)Benign	criteria provided, single submitter	Criteria_oneSubmitter	NA	Chorioretinal inflammation	0.00049	-0.3497	0.1003	Inflammatory disorders of breast	0.0001927	0.372	0.1
ABCA1	rs145183203	9:104884475:G:A	9	104884475	G	A	9:107646756	0.987833	0.004991998	1834	10	1824	missense_variant	both	Likely benign	(likely)Benign	criteria provided, single submitter	Criteria_oneSubmitter	Familial High Density Lipoprotein Deficiency;Tangier disease	Spondylopathies	0.00052	-0.3436	0.099	Benign neoplasm of other and ill-defined parts of digestive system	0.000562	11.189	3.244
FKTN	rs41277797	9:105601145:C:T	9	105601145	C	T	9:108363426	0.997465	0.029481094	10831	302	10529	missense_variant	recessive	Conflicting interpretations of pathogenicity	VUS	criteria provided, conflicting interpretations	Criteria_multSubmitter	Cardiovascular phenotype;Dilated Cardiomyopathy, Recessive;Fukuyama congenital muscular dystrophy;Walker-Warburg congenital muscular dystrophy;not specified	Generalized epilepsy, mode (most common among epilepsy diagnosis)	0.00156	0.482	0.1524	Mixed disorders of conduct and emotions	0.0001412	4.801	1.262
FKTN	rs34006675	9:105604218:G:A	9	105604218	G	A	9:108366499	0.968441	0.006592485	2422	12	2410	missense_variant	recessive	Benign	(likely)Benign	criteria provided, multiple submitters, no conflicts	Criteria_multSubmitter	Cardiovascular phenotype;Fukuyama congenital muscular dystrophy;Walker-Warburg congenital muscular dystrophy;not provided;not specified	Substance abuse (more controls excluded)	4.59e-06	0.5111	0.1115	Other arthritis (FG)	0.0002997	13.036	3.606
FKTN	rs34787999	9:105604453:G:A	9	105604453	G	A	9:108366734	0.999891	0.291294218	107018	31866	75152	missense_variant	recessive	Benign/Likely benign	(likely)Benign	criteria provided, multiple submitters, no conflicts	Criteria_multSubmitter	NA	Disorders of lens	0.00104	0.044	0.0134	NA	0.0001918	0.411	0.11
FKTN	rs141918432	9:105635175:A:G	9	105635175	A	G	9:108397456	0.986225	0.007395451	2717	34	2683	missense_variant	recessive	Conflicting interpretations of pathogenicity	VUS	criteria provided, conflicting interpretations	Criteria_multSubmitter	Cardiomyopathy;Cardiovascular phenotype;Dilated Cardiomyopathy, Recessive;Fukuyama congenital muscular dystrophy;Walker-Warburg congenital muscular dystrophy;not specified	Sixth [abducent] nerve palsy	0.000382	1.9576	0.5511	Iridocyclitis in diseases classified elsewhere	0.00336	30.587	10.43
FKTN	rs41313301	9:105635214:A:G	9	105635214	A	G	9:108397495	0.995642	0.008696528	3195	16	3179	missense_variant	recessive	Benign/Likely benign	(likely)Benign	criteria provided, multiple submitters, no conflicts	Criteria_multSubmitter	Cardiomyopathy;Cardiovascular phenotype;Walker-Warburg congenital muscular dystrophy;not specified	Malignant neoplasm of breast (other cancers excluded from controls)	0.000675	-0.3719	0.1094	NA	0.0001439	2.976	0.783
TMEM38B	rs140157299	9:105773952:C:T	9	105773952	C	T	9:108536233	0.980996	0.003269023	1201	18	1183	missense_variant	unknown	Likely benign	(likely)Benign	criteria provided, single submitter	Criteria_oneSubmitter	NA	Other and unspecified degenerative diseases of nervous system	0.00012	4.8435	1.2591	Small fibre neuropathy	0.002737	44.522	14.861
TMEM38B	rs35232724	9:105773965:G:C	9	105773965	G	C	9:108536246	0.997498	0.006992607	2569	20	2549	missense_variant	unknown	Benign	(likely)Benign	criteria provided, single submitter	Criteria_oneSubmitter	not specified	Ischaemic Stroke, excluding all haemorrhages	0.000239	0.3737	0.1017	Death due to cardiac causes	0.0002713	3.067	0.842
TMEM38B	rs149026877	9:105774003:G:A	9	105774003	G	A	9:108536284	0.988117	0.007106928	2611	34	2577	missense_variant	unknown	Benign	(likely)Benign	criteria provided, single submitter	Criteria_oneSubmitter	NA	Follicular cysts of skin and subcutaneous tissue	0.00133	0.6006	0.1871	Gonarthrosis, primary, with knee surgery	0.0002973	2.537	0.701
ZNF462	rs41277821	9:106927691:C:T	9	106927691	C	T	9:109689972	0.968159	0.009899616	3637	36	3601	missense_variant	unknown	Benign	(likely)Benign	criteria provided, single submitter	Criteria_oneSubmitter	NA	Adhesive middle ear disease	9.57e-05	2.6339	0.6751	Respiratory insufficiency	4.64e-05	34.376	8.44
IKBKAP	rs1538660	9:108879545:G:A	9	108879545	G	A	9:111641825	0.998452	0.187504763	68887	13082	55805	missense_variant	unknown	Benign/Likely benign	(likely)Benign	criteria provided, multiple submitters, no conflicts	Criteria_multSubmitter	NA	Generalized epilepsy	5.25e-05	0.2013	0.0498	Attention to artificial openings	0.00026	0.705	0.193
IKBKAP	rs202080366	9:108880095:C:G	9	108880095	C	G	9:111642375	0.998151	0.000786634	289	2	287	missense_variant	unknown	Uncertain significance	VUS	criteria provided, single submitter	Criteria_oneSubmitter	NA	Long labour	0.000795	2.1851	0.6514	NA	NA	NA	NA
IKBKAP	rs3204145	9:108889340:A:T	9	108889340	A	T	9:111651620	0.998376	0.187482988	68879	13068	55811	missense_variant	unknown	Benign/Likely benign	(likely)Benign	criteria provided, multiple submitters, no conflicts	Criteria_multSubmitter	NA	Generalized epilepsy	5.35e-05	0.2011	0.0498	Attention to artificial openings	0.0002575	0.706	0.193
IKBKAP	rs140024352	9:108889341:C:G	9	108889341	C	G	9:111651621	0.857285	0.000261304	96	0	96	missense_variant	unknown	Uncertain significance	VUS	criteria provided, single submitter	Criteria_oneSubmitter	NA	Nonorganic sleeping disorders (more controls excluded)	0.000708	6.2355	1.8413	NA	NA	NA	NA
IKBKAP	rs2230798	9:108893948:T:A	9	108893948	T	A	9:111656228	0.991694	0.025754788	9462	302	9160	missense_variant	unknown	Benign	(likely)Benign	criteria provided, multiple submitters, no conflicts	Criteria_multSubmitter	Familial dysautonomia;not specified	Schizophrenia or delusion (more controls excluded)	0.000435	0.3147	0.0895	Other and unspecified visual disturbances	0.0009889	3.111	0.944
IKBKAP	rs2230794	9:108897159:T:C	9	108897159	T	C	9:111659439	0.998278	0.089782464	32985	3010	29975	missense_variant	unknown	Benign/Likely benign	(likely)Benign	criteria provided, multiple submitters, no conflicts	Criteria_multSubmitter	NA	Statin medication	0.000449	-0.0597	0.017	Oesophageal varices	0.00033	1.299	0.362
IKBKAP	rs2230793	9:108897203:T:G	9	108897203	T	G	9:111659483	0.998459	0.223940357	82273	18574	63699	missense_variant	unknown	Benign/Likely benign	(likely)Benign	criteria provided, multiple submitters, no conflicts	Criteria_multSubmitter	NA	Benign neoplasm of thyroid gland	0.000531	-0.3121	0.0901	Other congenital malformations	0.000224	0.279	0.076
IKBKAP	rs201596987	9:108897271:G:A	9	108897271	G	A	9:111659551	0.976926	0.000337518	124	0	124	missense_variant	unknown	Uncertain significance	VUS	criteria provided, single submitter	Criteria_oneSubmitter	NA	Oher diseases of blood and blood-forming organs	7.76e-05	12.4536	3.1514	NA	NA	NA	NA
IKBKAP	rs2230792	9:108898571:C:T	9	108898571	C	T	9:111660851	0.998442	0.223913138	82263	18564	63699	missense_variant	unknown	Benign/Likely benign	(likely)Benign	criteria provided, multiple submitters, no conflicts	Criteria_multSubmitter	NA	Benign neoplasm of thyroid gland	0.000534	-0.312	0.0901	Other congenital malformations	0.0002188	0.28	0.076
IKBKAP	rs148378319	9:108901650:C:T	9	108901650	C	T	9:111663930	0.997612	0.001910786	702	8	694	missense_variant	unknown	Conflicting interpretations of pathogenicity	VUS	criteria provided, conflicting interpretations	Criteria_multSubmitter	Familial dysautonomia;not provided;not specified	Symptoms and signs involving the circulatory and respiratory systems	1.67e-05	0.3991	0.0927	Haemorrhage from respiratory passages	0.00282	4.601	1.54
IKBKAP	rs838827	9:108906372:C:T	9	108906372	C	T	9:111668652	0.999134	0.066240596	24336	1636	22700	missense_variant	unknown	Benign/Likely benign	(likely)Benign	criteria provided, multiple submitters, no conflicts	Criteria_multSubmitter	Familial dysautonomia;not specified	Type 2 diabetes without complications	0.00178	-0.0991	0.0317	Other congenital malformations of peripheral vascular system	0.0004359	3.967	1.128
IKBKAP	rs1140064	9:108916228:C:T	9	108916228	C	T	9:111678508	0.999889	0.024263177	8914	206	8708	missense_variant	unknown	Conflicting interpretations of pathogenicity	VUS	criteria provided, conflicting interpretations	Criteria_multSubmitter	Familial dysautonomia;not specified	Multiple myeloma and malignant plasma cell neoplasms (other cancers excluded from controls)	0.00026	0.8571	0.2347	Depression medications	0.0008976	-0.527	0.159
IKBKAP	rs17853166	9:108917660:T:C	9	108917660	T	C	9:111679940	0.99989	0.024445545	8981	206	8775	missense_variant	unknown	Conflicting interpretations of pathogenicity	VUS	criteria provided, conflicting interpretations	Criteria_multSubmitter	Familial dysautonomia;not specified	Multiple myeloma and malignant plasma cell neoplasms (other cancers excluded from controls)	0.000303	0.8424	0.2332	Depression medications	0.0008976	-0.527	0.159
AKAP2	rs759764997	9:110048735:TCCCCCGGAGTCTCCTGGA:T	9	110048735	TCCCCCGGAGTCTCCTGGA	T	9:112811015	0.977663	0.023397607	8596	230	8366	inframe_indel	unknown	Benign	(likely)Benign	criteria provided, multiple submitters, no conflicts	Criteria_multSubmitter	NA	Alzheimer's disease (Late onset) (more controls excluded)	0.000707	0.4157	0.1227	NA	0.0002265	1.183	0.321
AKAP2	rs151065500	9:110136296:C:T	9	110136296	C	T	9:112898576	0.995488	0.004191754	1540	30	1510	missense_variant	unknown	Benign	(likely)Benign	criteria provided, single submitter	Criteria_oneSubmitter	NA	Coxarthrosis, primary, with hip surgery	0.000292	0.6043	0.1668	Other and unspecified nail disorders	0.002015	46.785	15.15
AKAP2	rs112958283	9:110137435:C:A	9	110137435	C	A	9:112899715	0.953702	0.002253748	828	8	820	missense_variant	unknown	Likely benign	(likely)Benign	criteria provided, single submitter	Criteria_oneSubmitter	NA	Alcohol abuse, main dg	0.000633	1.4024	0.4104	Burn and corrosion of hip and lower limb, except ankle and foot	0.0004881	157.505	45.167
MUSK	rs35142681	9:110687209:C:T	9	110687209	C	T	9:113449489	0.996624	0.02985944	10970	336	10634	missense_variant	recessive	Benign/Likely benign	(likely)Benign	criteria provided, multiple submitters, no conflicts	Criteria_multSubmitter	Congenital Myasthenic Syndrome, Recessive;Myasthenic syndrome, congenital, 9, associated with acetylcholine receptor deficiency;Pena-Shokeir syndrome type I;not specified	Endocrine disorders, other/unspecified	0.000473	1.0403	0.2976	MS-disease / Multiple Sclerosis	0.0005401	2.668	0.771
MUSK	rs55786136	9:110687230:G:A	9	110687230	G	A	9:113449510	0.999436	0.012278572	4511	52	4459	missense_variant	recessive	Conflicting interpretations of pathogenicity	VUS	criteria provided, conflicting interpretations	Criteria_multSubmitter	Congenital Myasthenic Syndrome, Recessive;Myasthenic syndrome, congenital, 9, associated with acetylcholine receptor deficiency;Pena-Shokeir syndrome type I;not specified	Carcinoma in situ of skin of other and unspecified parts of face (other cancers excluded from controls)	0.000152	1.2214	0.3225	Chronic diseases of tonsils and adenoids	0.0008059	1.305	0.389
MUSK	rs55980069	9:110695442:T:C	9	110695442	T	C	9:113457722	0.986531	0.002253748	828	4	824	missense_variant	recessive	Conflicting interpretations of pathogenicity	VUS	criteria provided, conflicting interpretations	Criteria_multSubmitter	Congenital Myasthenic Syndrome, Recessive;Myasthenic syndrome, congenital, 9, associated with acetylcholine receptor deficiency;Pena-Shokeir syndrome type I;not provided;not specified	Behavioural disorders (more controls excluded)	0.000328	6.0676	1.6892	NA	0	5.198	0
MUSK	rs35176182	9:110695519:A:G	9	110695519	A	G	9:113457799	0.996976	0.225927357	83003	19202	63801	missense_variant	recessive	Benign	(likely)Benign	criteria provided, multiple submitters, no conflicts	Criteria_multSubmitter	NA	Pain in joint	0.00115	0.0599	0.0184	Other diseases of intestines	0.001267	0.048	0.015
MUSK	rs55826142	9:110734287:A:G	9	110734287	A	G	9:113496567	0.925426	0.000315742	116	0	116	missense_variant	recessive	Likely benign	(likely)Benign	criteria provided, multiple submitters, no conflicts	Criteria_multSubmitter	NA	Haemorrhage, not elsewhere classified	0.000113	20.3963	5.2816	NA	NA	NA	NA
MUSK	rs200064775	9:110767960:C:T	9	110767960	C	T	9:113530240	0.815006	0.000291245	107	0	107	missense_variant	recessive	Uncertain significance	VUS	criteria provided, single submitter	Criteria_oneSubmitter	NA	Other and unspecified acute skin changes due to ultraviolet radiation	0.000275	15.2764	4.1997	NA	NA	NA	NA
MUSK	rs2274419	9:110775842:G:A	9	110775842	G	A	9:113538122	0.995233	0.152607053	56066	8746	47320	missense_variant	recessive	Benign/Likely benign	(likely)Benign	criteria provided, multiple submitters, no conflicts	Criteria_multSubmitter	NA	Polyarthritis, unspecified	0.00023	0.3664	0.0995	Radial styloid tenosynovitis [de Quervain]	2.898e-06	0.704	0.151
MUSK	rs41279055	9:110800309:T:C	9	110800309	T	C	9:113562589	0.990002	0.002210197	812	2	810	missense_variant	recessive	Conflicting interpretations of pathogenicity	VUS	criteria provided, conflicting interpretations	Criteria_multSubmitter	NA	Hordeolum and other deep inflammation of eyelid	0.000133	3.4244	0.8962	NA	NA	NA	NA
MUSK	rs199811263	9:110800329:A:C	9	110800329	A	C	9:113562609	0.999321	0.003288077	1208	2	1206	missense_variant	recessive	Likely benign	(likely)Benign	criteria provided, single submitter	Criteria_oneSubmitter	NA	Other and unspecified trigeminal disorders	0.000136	4.6337	1.2143	NA	NA	NA	NA
MUSK	rs55963442	9:110800369:A:G	9	110800369	A	G	9:113562649	0.983175	0.005187976	1906	14	1892	missense_variant	recessive	Benign	(likely)Benign	criteria provided, multiple submitters, no conflicts	Criteria_multSubmitter	Myasthenic syndrome, congenital, 9, associated with acetylcholine receptor deficiency;Pena-Shokeir syndrome type I;not specified	Other noninflammatory disorders of vulva and perineum	0.00041	1.2485	0.3533	Soft tissue disorders related to use, overuse and pressure	0.0002695	10.517	2.887
MUSK	rs578430	9:110800863:G:T	9	110800863	G	T	9:113563143	0.997865	0.007882674	2896	10	2886	missense_variant	recessive	Benign	(likely)Benign	criteria provided, multiple submitters, no conflicts	Criteria_multSubmitter	Congenital Myasthenic Syndrome, Recessive;Myasthenic syndrome, congenital, 9, associated with acetylcholine receptor deficiency;Pena-Shokeir syndrome type I;not specified	Personal history of other diseases and conditions	0.00127	0.8534	0.2649	Other and unspecified nail disorders	0.0005983	133.453	38.88
SUSD1	rs80215167	9:112063019:C:T	9	112063019	C	T	9:114825299	0.896492	0.000756693	278	0	278	missense_variant	unknown	Likely benign	(likely)Benign	criteria provided, single submitter	Criteria_oneSubmitter	NA	Type 2 diabetes with renal complications	3.07e-05	4.24	1.0172	NA	NA	NA	NA
SUSD1	rs17829458	9:112142425:G:C	9	112142425	G	C	9:114904705	0.997577	0.001235751	454	0	454	missense_variant	unknown	Likely benign	(likely)Benign	criteria provided, single submitter	Criteria_oneSubmitter	NA	Other renal tubulo-interstitial diseases	0.000497	5.4868	1.5756	NA	NA	NA	NA
HSDL2	rs41280175	9:112405714:A:T	9	112405714	A	T	9:115167994	0.938394	0.008682918	3190	38	3152	missense_variant	unknown	Benign	(likely)Benign	criteria provided, single submitter	Criteria_oneSubmitter	NA	Undetermined asthma (more controls excluded)	0.000445	0.7957	0.2266	Torsion of ovary, ovarian pedicle and fallobian tube	0.001923	43.75	14.104
PRPF4	rs1138958	9:113278969:A:G	9	113278969	A	G	9:116041249	0.994524	0.019069757	7006	156	6850	missense_variant	dominant	Benign	(likely)Benign	criteria provided, single submitter	Criteria_oneSubmitter	NA	Other disorders of the genitourinary system	0.0021	0.4554	0.148	Carcinoma in situ of breast, intraductal	0.00177	4.201	1.344
ALAD	rs200180791	9:113389515:C:T	9	113389515	C	T	9:116151795	0.980088	0.000764859	281	2	279	missense_variant	recessive	Uncertain significance	VUS	criteria provided, multiple submitters, no conflicts	Criteria_multSubmitter	NA	Benign neoplasm of ovary (other cancers excluded from controls)	0.000844	2.1526	0.6449	NA	NA	NA	NA
ALAD	rs1800435	9:113391611:C:G	9	113391611	C	G	9:116153891	0.993859	0.076793472	28213	2184	26029	missense_variant	recessive	Likely benign	(likely)Benign	criteria provided, single submitter	Criteria_oneSubmitter	AMINOLEVULINATE DEHYDRATASE, ALAD*1/ALAD*2 POLYMORPHISM;Porphobilinogen synthase deficiency	Other and unspecified injuries of wrist and hand	0.000567	0.5231	0.1517	Pollen allergy	0.001592	0.449	0.142
RGS3	rs140906223	9:113583688:C:T	9	113583688	C	T	9:116345968	0.955673	0.0065571	2409	20	2389	missense_variant	unknown	Benign	(likely)Benign	criteria provided, single submitter	Criteria_oneSubmitter	NA	Vitamin deficiency	0.000624	1.5471	0.4523	Postprocedural endocrine and metabolic disorders, not elsewhere classified	0.0002929	16.85	4.653
COL27A1	rs200179131	9:114168690:A:T	9	114168690	A	T	9:116930970	0.990656	0.004665367	1714	4	1710	missense_variant	recessive	Likely benign	(likely)Benign	criteria provided, single submitter	Criteria_oneSubmitter	NA	Osteoporosis	0.000965	0.7448	0.2257	Other hammer toe(s) (acquired)	0.001628	46.043	14.613
COL27A1	rs148833602	9:114169210:G:A	9	114169210	G	A	9:116931490	0.995545	0.007030714	2583	20	2563	missense_variant	recessive	Benign	(likely)Benign	criteria provided, single submitter	Criteria_oneSubmitter	NA	Complications predominantly related to the puerperium	0.000681	-0.6721	0.1978	Pleural plaque	0.0009733	10.168	3.083
COL27A1	rs41277743	9:114242209:C:T	9	114242209	C	T	9:117004489	0.918552	0.000982612	361	0	361	missense_variant	recessive	Likely benign	(likely)Benign	criteria provided, single submitter	Criteria_oneSubmitter	NA	Cardiomyopathy	4.6e-05	2.611	0.6407	NA	NA	NA	NA
COL27A1	rs143876527	9:114250623:G:A	9	114250623	G	A	9:117012903	0.975304	0.000909121	334	2	332	missense_variant	recessive	Likely benign	(likely)Benign	criteria provided, single submitter	Criteria_oneSubmitter	NA	Prolonged pregnancy	0.00102	2.619	0.7975	NA	NA	NA	NA
COL27A1	rs149629527	9:114306644:G:A	9	114306644	G	A	9:117068924	0.980036	0.004404063	1618	20	1598	missense_variant	recessive	Likely benign	(likely)Benign	criteria provided, single submitter	Criteria_oneSubmitter	NA	Anomalies of pupillary function	5.68e-05	4.6235	1.1485	Other abnormalities of plasma proteins	0.0007562	106.058	31.487
ORM1	rs17650	9:114323246:G:A	9	114323246	G	A	9:117085526	0.973368	0.310274152	113991	35328	78663	missense_variant	unknown	Benign	(likely)Benign	criteria provided, single submitter	Criteria_oneSubmitter	NA	Toxic effect of alcohol	0.000294	0.3367	0.093	NA	0.0002497	-0.021	0.006
WHRN	rs55749855	9:114403248:C:T	9	114403248	C	T	9:117165528	0.959422	0.000258582	95	0	95	missense_variant	recessive	Uncertain significance	VUS	criteria provided, multiple submitters, no conflicts	Criteria_multSubmitter	NA	Mild mental retardation	0.000327	13.3757	3.7229	NA	NA	NA	NA
WHRN	rs2274158	9:114403926:G:T	9	114403926	G	T	9:117166206	0.998701	0.27662308	101628	27852	73776	missense_variant	recessive	Benign/Likely benign	(likely)Benign	criteria provided, multiple submitters, no conflicts	Criteria_multSubmitter	NA	Type 2 diabetes, definitions combined	0.000447	-0.0464	0.0132	Cystitis	0.0006407	-0.085	0.025
WHRN	rs201555289	9:114403960:G:A	9	114403960	G	A	9:117166240	0.980168	0.000348406	128	0	128	missense_variant	recessive	Uncertain significance	VUS	criteria provided, single submitter	Criteria_oneSubmitter	NA	Asthma mixed form (mode)	6.16e-06	14.3007	3.1632	NA	NA	NA	NA
WHRN	rs2274159	9:114403966:A:G	9	114403966	A	G	9:117166246	0.999926	0.474977408	174501	82546	91955	missense_variant	recessive	Benign/Likely benign	(likely)Benign	criteria provided, multiple submitters, no conflicts	Criteria_multSubmitter	NA	Open wound of thorax	0.000614	-0.3793	0.1107	Other headache syndromes	0.0004054	0.056	0.016
WHRN	rs139279977	9:114406564:G:C	9	114406564	G	C	9:117168844	0.978906	0.001167703	429	0	429	missense_variant	recessive	Uncertain significance	VUS	criteria provided, multiple submitters, no conflicts	Criteria_multSubmitter	NA	Other joint disorders	0.00111	-0.4649	0.1425	NA	NA	NA	NA
WHRN	rs942519	9:114406753:A:G	9	114406753	A	G	9:117169033	0.998932	0.492441234	180917	88818	92099	missense_variant	recessive	Benign/Likely benign	(likely)Benign	criteria provided, multiple submitters, no conflicts	Criteria_multSubmitter	NA	Open wound of thorax	0.000329	-0.3979	0.1108	NA	0.0002747	-0.033	0.009
WHRN	rs12339210	9:114407961:G:C	9	114407961	G	C	9:117170241	0.994196	0.157517393	57870	9054	48816	missense_variant	recessive	Benign/Likely benign	(likely)Benign	criteria provided, multiple submitters, no conflicts	Criteria_multSubmitter	NA	Type 2 diabetes	0.00113	-0.0504	0.0155	Infective dermatitis	0.0004909	0.32	0.092
WHRN	rs182072601	9:114407967:C:T	9	114407967	C	T	9:117170247	0.985467	0.003396954	1248	4	1244	missense_variant	recessive	Likely benign	(likely)Benign	criteria provided, single submitter	Criteria_oneSubmitter	not specified	Decubitus ulcer and pressure area	0.000251	2.2752	0.6215	Soft tissue disorders	0	2.727	0
WHRN	rs79572315	9:114423486:G:A	9	114423486	G	A	9:117185766	0.99591	0.015787124	5800	108	5692	missense_variant	recessive	Benign/Likely benign	(likely)Benign	criteria provided, multiple submitters, no conflicts	Criteria_multSubmitter	not specified	Certain disorders involving the immune mechanism	0.00042	-0.4428	0.1255	Malignant neoplasm of vulva	0.0001751	23.81	6.345
WHRN	rs4978584	9:114424432:C:T	9	114424432	C	T	9:117186712	0.997178	0.266481213	97902	25930	71972	missense_variant	recessive	Benign/Likely benign	(likely)Benign	criteria provided, multiple submitters, no conflicts	Criteria_multSubmitter	NA	Type 2 diabetes	0.000725	-0.0431	0.0127	Localized scleroderma [morphea]	0.0008794	0.595	0.179
WHRN	rs56059137	9:114426242:G:A	9	114426242	G	A	9:117188522	0.993254	0.000451838	166	2	164	missense_variant	recessive	Likely benign	(likely)Benign	criteria provided, multiple submitters, no conflicts	Criteria_multSubmitter	NA	Type 1 diabetes with other specified/multiple/unspecified complications	8.64e-05	3.1613	0.8052	NA	NA	NA	NA
WHRN	rs56204273	9:114504573:T:A	9	114504573	T	A	9:117266853	0.898153	0.001739306	639	4	635	missense_variant	recessive	Benign/Likely benign	(likely)Benign	criteria provided, multiple submitters, no conflicts	Criteria_multSubmitter	not provided;not specified	Poisoning by narcotics and psychodysleptics [hallucinogens]	0.00169	5.4731	1.7436	Family history of malignant neoplasm	0.0008774	87.44	26.281
TNFSF15	rs16931745	9:114790878:A:T	9	114790878	A	T	9:117553158	0.986453	0.002272802	835	4	831	missense_variant	unknown	Benign	(likely)Benign	criteria provided, single submitter	Criteria_oneSubmitter	NA	Hypopituitarism	0.00207	2.0274	0.6582	NA	NA	NA	NA
TNC	rs2274750	9:115040992:C:T	9	115040992	C	T	9:117803271	0.998694	0.074528836	27381	2136	25245	missense_variant	dominant	Benign	(likely)Benign	criteria provided, single submitter	Criteria_oneSubmitter	NA	Alcoholic gastritis	0.0011	-0.614	0.1881	Melanocytic naevi of other and unspecified parts of face	0.0003163	1.087	0.302
TNC	rs61734387	9:115046442:C:T	9	115046442	C	T	9:117808721	0.973241	0.004629982	1701	12	1689	missense_variant	dominant	Benign	(likely)Benign	criteria provided, multiple submitters, no conflicts	Criteria_multSubmitter	NA	Other CVD	0.00108	0.866	0.265	Cushing syndrome	0.0002625	216.575	59.34
TNC	rs150868783	9:115081802:C:A	9	115081802	C	A	9:117844081	0.988596	0.000729474	268	0	268	missense_variant	dominant	Benign	(likely)Benign	criteria provided, single submitter	Criteria_oneSubmitter	NA	Ascites	0.000518	5.3817	1.5504	NA	NA	NA	NA
TNC	rs3827816	9:115085918:C:T	9	115085918	C	T	9:117848197	0.984174	0.02675101	9828	318	9510	missense_variant	dominant	Benign	(likely)Benign	criteria provided, single submitter	Criteria_oneSubmitter	NA	Ulcer of oesophagus	0.000589	0.515	0.1499	NA	0.0003829	3.887	1.094
TNC	rs61729478	9:115086089:C:T	9	115086089	C	T	9:117848368	0.979899	0.011995493	4407	50	4357	missense_variant	dominant	Benign	(likely)Benign	criteria provided, multiple submitters, no conflicts	Criteria_multSubmitter	NA	Fistulae involving female genital tract	0.000114	2.4592	0.6374	Thyroiditis	0.001286	9.004	2.797
TNC	rs145086096	9:115086389:G:C	9	115086389	G	C	9:117848668	0.981056	0.004951169	1819	40	1779	missense_variant	dominant	Benign/Likely benign	(likely)Benign	criteria provided, multiple submitters, no conflicts	Criteria_multSubmitter	not specified	Hyperlipidaemia, other/unspecified	0.000221	-0.6169	0.167	Statin medication	0.0005845	-1.189	0.346
TNC	rs144032672	9:115087103:C:T	9	115087103	C	T	9:117849382	0.996176	0.001042495	383	2	381	missense_variant	dominant	Likely benign	(likely)Benign	criteria provided, multiple submitters, no conflicts	Criteria_multSubmitter	NA	Persons encountering health services for other counselling and medical advice, not elsewhere classified	5.2e-05	0.8076	0.1996	NA	NA	NA	NA
TNC	rs149187112	9:115090931:G:A	9	115090931	G	A	9:117853210	0.972965	0.001861792	684	0	684	missense_variant	dominant	Likely benign	(likely)Benign	criteria provided, single submitter	Criteria_oneSubmitter	NA	Inflammatory disease of uterus	2.18e-05	1.9802	0.4664	NA	NA	NA	NA
PAPPA	rs146292613	9:116187201:G:A	9	116187201	G	A	9:118949480	0.951677	0.001352793	497	0	497	missense_variant	unknown	Benign	(likely)Benign	criteria provided, single submitter	Criteria_oneSubmitter	NA	Sensorineural hearing loss	0.000889	0.6154	0.1852	NA	NA	NA	NA
TRIM32	rs117599771	9:116698300:G:C	9	116698300	G	C	9:119460579	0.995671	0.001243917	457	0	457	missense_variant	recessive	Likely benign	(likely)Benign	criteria provided, multiple submitters, no conflicts	Criteria_multSubmitter	NA	Tic disorders (more controls excluded)	1.9e-06	18.7675	3.9395	NA	NA	NA	NA
ASTN2	rs56153291	9:116863593:G:A	9	116863593	G	A	9:119625872	0.989679	0.000367459	135	0	135	missense_variant	unknown	Likely benign	(likely)Benign	criteria provided, single submitter	Criteria_oneSubmitter	NA	Stenosis and insufficiency of lacrimal passages	0.000334	5.9703	1.6644	NA	NA	NA	NA
ASTN2	rs139148246	9:117214604:A:T	9	117214604	A	T	9:119976883	0.997848	0.001442617	530	2	528	missense_variant	unknown	Likely benign	(likely)Benign	criteria provided, single submitter	Criteria_oneSubmitter	NA	Other specified/unspecified soft tissue disorders	0.000237	3.5115	0.9552	NA	NA	NA	NA
TLR4	rs137853920	9:117712970:G:A	9	117712970	G	A	9:120475248	0.976945	0.000740362	272	0	272	missense_variant	unknown	not provided	not_provided	no assertion provided	none	NA	Hemiplegia	0.00131	4.278	1.3315	NA	NA	NA	NA
TLR4	rs4986790	9:117713024:A:G	9	117713024	A	G	9:120475302	0.999847	0.09890089	36335	3524	32811	missense_variant	unknown	Benign	(likely)Benign	no assertion criteria provided	no_Criteria	NA	Gestational diabetes (for exclusion)	2.37e-05	0.1649	0.039	Other benign neoplasms of skin (other cancers excluded from controls)	0.0003028	0.273	0.076
TLR4	rs4986791	9:117713324:C:T	9	117713324	C	T	9:120475602	0.999261	0.100577591	36951	3638	33313	missense_variant	unknown	Benign	(likely)Benign	no assertion criteria provided	no_Criteria	NA	Gestational diabetes (for exclusion)	1.11e-05	0.1703	0.0388	Other benign neoplasms of skin (other cancers excluded from controls)	9.451e-05	0.294	0.075
BRINP1	rs139063583	9:119167448:G:A	9	119167448	G	A	9:121929726	0.98485	0.020313674	7463	166	7297	missense_variant	unknown	Benign	(likely)Benign	criteria provided, single submitter	Criteria_oneSubmitter	NA	Chirrosis of liver, NAS	0.000956	0.9726	0.2945	Carcinoma in situ of breast	0.0003213	4.106	1.141
BRINP1	rs142894245	9:119208818:G:A	9	119208818	G	A	9:121971096	0.99723	0.006328459	2325	20	2305	missense_variant	unknown	Likely benign	(likely)Benign	criteria provided, single submitter	Criteria_oneSubmitter	NA	Atrial fibrillation and flutter	0.000654	0.3452	0.1013	NA	0.0002285	3.706	1.006
CDK5RAP2	rs4837768	9:120408455:C:G	9	120408455	C	G	9:123170733	0.992385	0.223246268	82018	18568	63450	missense_variant	recessive	Benign	(likely)Benign	criteria provided, multiple submitters, no conflicts	Criteria_multSubmitter	NA	Amyloidosis, other/unspecified	8.57e-06	-0.6433	0.1445	Amyloidosis, other/unspecified	4.357e-05	-0.35	0.086
CDK5RAP2	rs3780679	9:120443634:C:G	9	120443634	C	G	9:123205912	0.997487	0.036364824	13360	540	12820	missense_variant	recessive	Benign/Likely benign	(likely)Benign	criteria provided, multiple submitters, no conflicts	Criteria_multSubmitter	Primary Microcephaly, Recessive;Primary autosomal recessive microcephaly 3;not specified	Carcinoma in situ of skin of scalp and neck	1.26e-05	1.9167	0.439	Viral hepatitis, IBD co-morbidity	2.359e-05	2.937	0.695
CDK5RAP2	rs34523498	9:120443703:C:T	9	120443703	C	T	9:123205981	0.997489	0.036356658	13357	540	12817	missense_variant	recessive	Benign	(likely)Benign	criteria provided, multiple submitters, no conflicts	Criteria_multSubmitter	Primary autosomal recessive microcephaly 3;not specified	Carcinoma in situ of skin of scalp and neck	1.26e-05	1.917	0.439	Viral hepatitis, IBD co-morbidity	2.359e-05	2.937	0.695
CDK5RAP2	rs141496431	9:120443734:G:C	9	120443734	G	C	9:123206012	0.988517	0.002659314	977	2	975	missense_variant	recessive	Conflicting interpretations of pathogenicity	VUS	criteria provided, conflicting interpretations	Criteria_multSubmitter	NA	Oligomenorrhoea	0.000316	2.9201	0.8108	NA	NA	NA	NA
CDK5RAP2	rs112600265	9:120453594:G:C	9	120453594	G	C	9:123215872	0.97491	0.002634817	968	4	964	missense_variant	recessive	Conflicting interpretations of pathogenicity	VUS	criteria provided, conflicting interpretations	Criteria_multSubmitter	Primary Microcephaly, Recessive;not specified	Major coronary heart disease event	0.000217	0.5249	0.1419	Maternal infectious and parasitic diseases classifiable elsewhere but complicating pregnancy, childbirth and the puerperium	0.0004229	162.273	46.03
CDK5RAP2	rs41296081	9:120477365:A:G	9	120477365	A	G	9:123239643	0.992096	0.022477599	8258	214	8044	missense_variant	recessive	Benign	(likely)Benign	criteria provided, multiple submitters, no conflicts	Criteria_multSubmitter	Primary autosomal recessive microcephaly 3;not specified	Amyloidosis, other/unspecified	8.73e-16	4.3542	0.5413	Focal epilepsy	0.0004525	6.429	1.833
CDK5RAP2	rs4836822	9:120528758:C:G	9	120528758	C	G	9:123291036	0.99917	0.073984452	27181	2052	25129	missense_variant	recessive	Benign	(likely)Benign	criteria provided, multiple submitters, no conflicts	Criteria_multSubmitter	NA	Vasomotor rhinitis (mode)	9.4e-06	-0.452	0.102	Vasomotor rhinitis (mode)	8.105e-05	-0.21	0.053
CDK5RAP2	rs61756286	9:120539136:C:T	9	120539136	C	T	9:123301414	0.996612	0.001194922	439	0	439	missense_variant	recessive	Conflicting interpretations of pathogenicity	VUS	criteria provided, conflicting interpretations	Criteria_multSubmitter	NA	Alzheimer's disease (Late onset)	0.000333	1.8593	0.5182	NA	NA	NA	NA
C5	rs17612	9:120963648:T:G	9	120963648	T	G	9:123725926	0.997162	0.019110586	7021	188	6833	missense_variant	dominant	Benign	(likely)Benign	criteria provided, single submitter	Criteria_oneSubmitter	not specified	Vitamin D deficiency	2.46e-05	2.4997	0.5926	Benign neoplasm: Duodenum (other cancers excluded from controls)	0.001397	9.182	2.874
C5	rs17611	9:121006922:C:T	9	121006922	C	T	9:123769200	0.997979	0.480121833	176391	85092	91299	missense_variant	dominant	Benign	(likely)Benign	criteria provided, single submitter	Criteria_oneSubmitter	NA	Disorders of thyroid, IBD co-morbidities	2.22e-05	-0.1085	0.0256	Disorders of thyroid, IBD co-morbidities	1.293e-06	-0.104	0.022
C5	rs34552775	9:121023460:G:T	9	121023460	G	T	9:123785738	0.995191	0.025447211	9349	260	9089	missense_variant	dominant	Benign	(likely)Benign	criteria provided, single submitter	Criteria_oneSubmitter	NA	Amyloidosis, other/unspecified	2.49e-18	4.5917	0.5258	Amyloidosis, other/unspecified	1.074e-06	18.474	3.788
CNTRL	rs147018954	9:121088364:C:A	9	121088364	C	A	9:123850642	0.990138	0.000626041	230	4	226	missense_variant	unknown	Likely benign	(likely)Benign	criteria provided, single submitter	Criteria_oneSubmitter	NA	Other diseases of gallbladder	0.000446	5.6583	1.6114	Contact with and exposure to communicable diseases	0.001199	67.088	20.711
CNTRL	rs148672807	9:121142260:T:C	9	121142260	T	C	9:123904538	0.953962	0.002297299	844	4	840	missense_variant	unknown	Benign	(likely)Benign	criteria provided, single submitter	Criteria_oneSubmitter	NA	Amenorrhoea	6.51e-05	2.3697	0.5934	NA	NA	NA	NA
CNTRL	rs34633370	9:121169740:A:G	9	121169740	A	G	9:123932018	0.986572	0.001186756	436	4	432	missense_variant	unknown	Likely benign	(likely)Benign	criteria provided, single submitter	Criteria_oneSubmitter	NA	Bursitis of shoulder	0.00014	7.6658	2.0126	Injury of muscle and tendon at ankle and foot level	0.0005266	148.054	42.706
CNTRL	rs72760254	9:121169761:C:A	9	121169761	C	A	9:123932039	0.975996	0.002697421	991	2	989	missense_variant	unknown	Likely benign	(likely)Benign	criteria provided, single submitter	Criteria_oneSubmitter	NA	Schizoaffective disorder	7.83e-05	1.8746	0.4746	Anorexia (incl.atypical)	0.0006408	137.157	40.178
AL513122.2	rs2230287	9:121302946:G:A	9	121302946	G	A	9:124065224	0.998433	0.030814833	11321	424	10897	missense_variant	unknown	Benign	(likely)Benign	criteria provided, single submitter	Criteria_oneSubmitter	Amyloidosis	Other dorsopathies, not elsewhere classified	0.000424	0.0971	0.0275	Diverticular disease of intestine	0.001256	0.546	0.169
AL513122.2	rs41305623	9:121310714:G:A	9	121310714	G	A	9:124072992	0.99264	0.021345281	7842	160	7682	missense_variant	unknown	Benign/Likely benign	(likely)Benign	criteria provided, multiple submitters, no conflicts	Criteria_multSubmitter	Amyloidosis	Contraceptive management	4.54e-05	0.2144	0.0526	Dislocation, sprain and strain of joints and ligaments of shoulder girdle	7.129e-06	2.607	0.581
AL513122.2	rs140042418	9:121321301:G:A	9	121321301	G	A	9:124083579	0.991829	0.000568881	209	2	207	missense_variant	unknown	Likely benign	(likely)Benign	criteria provided, single submitter	Criteria_oneSubmitter	NA	Personal history of risk-factors, not elsewhere classified	0.00228	14.8695	4.8724	NA	NA	NA	NA
AL513122.2	rs116185403	9:121321364:C:T	9	121321364	C	T	9:124083642	0.966479	0.000740362	272	0	272	missense_variant	unknown	Benign/Likely benign	(likely)Benign	criteria provided, multiple submitters, no conflicts	Criteria_multSubmitter	NA	Sequelae of cerebrovascular disease	0.00195	1.552	0.501	NA	NA	NA	NA
AL513122.2	rs142828669	9:121326516:G:A	9	121326516	G	A	9:124088794	0.882865	0.000345684	127	0	127	missense_variant	unknown	Likely benign	(likely)Benign	criteria provided, single submitter	Criteria_oneSubmitter	NA	Benign neoplasm: Tongue (other cancers excluded from controls)	8.83e-05	17.0049	4.3374	NA	NA	NA	NA
GSN	rs77681311	9:121326630:C:G	9	121326630	C	G	9:124088908	0.996811	0.015433275	5670	100	5570	missense_variant	dominant	Likely benign	(likely)Benign	criteria provided, single submitter	Criteria_oneSubmitter	Amyloidosis	Helminthiases	3.24e-05	2.0344	0.4895	Other and unspecified disorders involving the immune mechanism, not elsewhere classified	0.0005446	14.382	4.159
AL513122.2	rs76463933	9:121327414:C:T	9	121327414	C	T	9:124089692	0.996847	0.01545505	5678	102	5576	missense_variant	unknown	Benign	(likely)Benign	criteria provided, single submitter	Criteria_oneSubmitter	Amyloidosis	Helminthiases	3.31e-05	2.0295	0.4889	Other and unspecified disorders involving the immune mechanism, not elsewhere classified	0.0005806	13.964	4.059
PTGS1	rs749977121	9:122371212:TTCCTGC:T	9	122371212	TTCCTGC	T	9:125133491	0.961417	0.005438392	1998	20	1978	inframe_indel	unknown	Likely benign	(likely)Benign	criteria provided, single submitter	Criteria_oneSubmitter	NA	Impacted cerumen	0.000896	1.3102	0.3945	Other intracranial haemorrhages	0.001037	79.021	24.09
OR1B1	rs11421222	9:122629491:C:CA	9	122629491	C	CA	9:125391770	0.993378	0.429559485	157815	68818	88997	pLoF	unknown	Benign	(likely)Benign	criteria provided, single submitter	Criteria_oneSubmitter	NA	Atopic dermatitis	0.000478	-0.0732	0.021	NA	0.001057	0.031	0.01
CRB2	rs201425854	9:123356265:C:T	9	123356265	C	T	9:126118544	0.964596	0.010740688	3946	64	3882	missense_variant	recessive	Benign	(likely)Benign	criteria provided, single submitter	Criteria_oneSubmitter	NA	Peritonsillar abscess	0.00163	0.4004	0.1271	Infective dermatitis	0.001006	5.401	1.642
CRB2	rs200283870	9:123362912:G:A	9	123362912	G	A	9:126125191	0.998652	0.011922001	4380	74	4306	missense_variant	recessive	Benign	(likely)Benign	criteria provided, single submitter	Criteria_oneSubmitter	NA	Complications of genitourinary prosthetic devices, implants and grafts	0.00211	1.4885	0.4843	Female infertility, tubal origin	3.849e-05	13.212	3.21
CRB2	rs138381817	9:123363048:G:A	9	123363048	G	A	9:126125327	0.895895	0.001894455	696	8	688	missense_variant	recessive	Benign	(likely)Benign	criteria provided, single submitter	Criteria_oneSubmitter	NA	Volume depletion	0.000104	3.1672	0.816	Congenital deformities of feet	0.0003894	163.803	46.178
CRB2	rs34802652	9:123370270:C:T	9	123370270	C	T	9:126132549	0.952882	0.000277636	102	0	102	missense_variant	recessive	Benign	(likely)Benign	criteria provided, single submitter	Criteria_oneSubmitter	NA	Kela-code for behavioural disturbances in mental retardation	1.8e-05	35.2722	8.2259	NA	NA	NA	NA
CRB2	rs145286619	9:123370881:C:T	9	123370881	C	T	9:126133160	0.954646	0.00485318	1783	12	1771	missense_variant	recessive	Benign	(likely)Benign	criteria provided, single submitter	Criteria_oneSubmitter	NA	Other benign neoplasms of skin (other cancers excluded from controls)	5e-04	0.5331	0.1531	Frostbite	0.0003509	189.383	52.982
CRB2	rs35578485	9:123373659:C:T	9	123373659	C	T	9:126135938	0.905757	0.001472558	541	4	537	missense_variant	recessive	Likely benign	(likely)Benign	criteria provided, single submitter	Criteria_oneSubmitter	NA	Melanocytic naevi of other and unspecified parts of face (other cancers excluded from controls)	0.00187	2.7545	0.8856	Endocrine, nutritional and metabolic diseases	0	1.863	0
DENND1A	rs149353656	9:123382480:G:A	9	123382480	G	A	9:126144759	0.962675	0.002139428	786	6	780	missense_variant	unknown	Benign	(likely)Benign	criteria provided, single submitter	Criteria_oneSubmitter	NA	Protozoal diseases	0.000223	5.2609	1.425	Achalasia of cardia	0.0009681	85.22	25.827
NR5A1	rs1110061	9:124500523:C:G	9	124500523	C	G	9:127262802	0.983144	0.006540769	2403	12	2391	missense_variant	dominant	Benign	(likely)Benign	criteria provided, single submitter	Criteria_oneSubmitter	not specified	Foreign body on external eye	0.000129	0.8577	0.224	Phakomatoses, not elsewhere classified	0.0008296	99.531	29.775
RPL35	rs138696336	9:124857989:T:G	9	124857989	T	G	9:127620268	0.953793	0.004183588	1537	8	1529	missense_variant	unknown	Likely benign	(likely)Benign	criteria provided, single submitter	Criteria_oneSubmitter	NA	Mental and behavioural disorders due to use of other stimulants, including caffeine	0.00155	2.1457	0.678	Benign neoplasm of thyroid gland (other cancers excluded from controls)	0.0004865	146.63	42.037
HSPA5	rs56136100	9:125236887:T:C	9	125236887	T	C	9:127999166	0.998497	0.009499494	3490	48	3442	missense_variant	unknown	Benign	(likely)Benign	criteria provided, single submitter	Criteria_oneSubmitter	NA	Ingrowing nail	8.13e-05	1.3511	0.3429	Other and unspecified abdominal hernia	0.0004396	15.479	4.403
GAPVD1	rs55779102	9:125302647:G:A	9	125302647	G	A	9:128064926	0.974764	0.002163925	795	2	793	missense_variant	unknown	Benign	(likely)Benign	criteria provided, single submitter	Criteria_oneSubmitter	NA	Acute peritonitis	0.000463	2.4618	0.7031	NA	NA	NA	NA
LRSAM1	rs117692127	9:127459018:G:A	9	127459018	G	A	9:130221297	0.974487	0.001167703	429	0	429	missense_variant	both	Conflicting interpretations of pathogenicity	VUS	criteria provided, conflicting interpretations	Criteria_multSubmitter	NA	Perioral dermatitis	0.00012	11.2295	2.9189	NA	NA	NA	NA
LRSAM1	rs201772539	9:127461201:T:C	9	127461201	T	C	9:130223480	0.99335	0.002365347	869	4	865	missense_variant	both	Benign	(likely)Benign	criteria provided, single submitter	Criteria_oneSubmitter	NA	Diabetes mellitus in pregnancy	3.7e-05	1.0108	0.245	Herpesviral keratitis and keratoconjunctivitis	0.0004946	156.33	44.875
LRSAM1	rs1539567	9:127479887:A:G	9	127479887	A	G	9:130242166	0.996507	0.127353098	46788	6124	40664	missense_variant	both	Benign	(likely)Benign	criteria provided, multiple submitters, no conflicts	Criteria_multSubmitter	NA	Weight loss	0.000876	0.2418	0.0727	Weight loss	0.0004517	0.141	0.04
LRSAM1	rs56380300	9:127479900:A:G	9	127479900	A	G	9:130242179	0.959818	0.003889621	1429	12	1417	missense_variant	both	Conflicting interpretations of pathogenicity	VUS	criteria provided, conflicting interpretations	Criteria_multSubmitter	Charcot-Marie-Tooth disease type 2P;Charcot-Marie-Tooth disease, type 2;not provided;not specified	Benign neoplasm of ovary (other cancers excluded from controls)	0.000379	0.9183	0.2584	Melanocytic naevi (other cancers excluded from controls)	0.0003563	14.163	3.967
LRSAM1	rs150062009	9:127496045:C:T	9	127496045	C	T	9:130258324	0.984606	0.001273858	468	2	466	missense_variant	both	Uncertain significance	VUS	criteria provided, multiple submitters, no conflicts	Criteria_multSubmitter	NA	Intracerebral haemmorrhage	0.00131	2.2358	0.6956	NA	NA	NA	NA
LRSAM1	rs140786088	9:127501072:G:A	9	127501072	G	A	9:130263351	0.996468	0.032483369	11934	438	11496	missense_variant	both	Benign/Likely benign	(likely)Benign	criteria provided, multiple submitters, no conflicts	Criteria_multSubmitter	Charcot-Marie-Tooth disease type 2P;Charcot-Marie-Tooth disease, type 2;not specified	Acute alcohol intoxication	8.76e-06	0.3668	0.0825	Other obstetric trauma	0.001406	2.782	0.871
TTC16	rs78007177	9:127717702:G:A	9	127717702	G	A	9:130479981	0.980803	0.006015439	2210	20	2190	missense_variant	unknown	Uncertain significance	VUS	no assertion criteria provided	no_Criteria	NA	Endometriosis of rectovaginal septum and vagina	0.000192	1.1648	0.3123	Carcinoma in situ of skin of scalp and neck	0.001365	64.158	20.036
ENG	rs148002300	9:127815951:G:A	9	127815951	G	A	9:130578230	0.978767	0.001657648	609	2	607	missense_variant	dominant	Benign/Likely benign	(likely)Benign	criteria provided, multiple submitters, no conflicts	Criteria_multSubmitter	NA	Severe diabetic background retinopathy	3.69e-05	6.017	1.4582	NA	NA	NA	NA
ENG	rs1800956	9:127824342:C:G	9	127824342	C	G	9:130586621	0.979138	0.00107788	396	0	396	missense_variant	dominant	Benign/Likely benign	(likely)Benign	criteria provided, multiple submitters, no conflicts	Criteria_multSubmitter	NA	Type 1 diabetes, strict definition	0.000259	2.1543	0.5898	NA	NA	NA	NA
ENG	rs752195587	9:127825789:G:A	9	127825789	G	A	9:130588068	0.872209	0.000947227	348	0	348	missense_variant	dominant	Benign	(likely)Benign	criteria provided, single submitter	Criteria_oneSubmitter	NA	Oesophageal obstruction	0.000161	6.8033	1.8032	NA	NA	NA	NA
ENG	rs41322046	9:127825812:C:T	9	127825812	C	T	9:130588091	0.942348	0.004052936	1489	12	1477	missense_variant	dominant	Benign/Likely benign	(likely)Benign	criteria provided, multiple submitters, no conflicts	Criteria_multSubmitter	Juvenile Polyposis;Osler hemorrhagic telangiectasia syndrome;not provided;not specified	Disorders of eyelid in diseases classified elsewhere	0.000477	2.6334	0.7538	NA	0.000238	190.134	51.739
ENG	rs187643086	9:127843155:C:T	9	127843155	C	T	9:130605434	0.947235	0.000805688	296	6	290	missense_variant	dominant	Uncertain significance	VUS	no assertion criteria provided	no_Criteria	not provided	Any death	0.000472	-0.8476	0.2424	Type 1 diabetes with ketoacidosis	0.0002995	198.321	54.85
ENG	rs35400405	9:127854342:G:A	9	127854342	G	A	9:130616621	0.980096	0.00638562	2346	16	2330	missense_variant	dominant	Benign/Likely benign	(likely)Benign	criteria provided, multiple submitters, no conflicts	Criteria_multSubmitter	Juvenile Polyposis;Osler hemorrhagic telangiectasia syndrome;not provided;not specified	Idiopathic gout	0.000403	1.4863	0.42	Benign neoplasm: Bronchus and lung (other cancers excluded from controls)	0.0008425	95.111	28.49
AK1	rs8192462	9:127868470:C:G	9	127868470	C	G	9:130630749	0.986556	0.034211787	12569	448	12121	missense_variant	recessive	Benign	(likely)Benign	criteria provided, multiple submitters, no conflicts	Criteria_multSubmitter	not provided;not specified	Conjunctivitis (acute, non atopic)	0.000497	-0.2446	0.0702	Panniculitis, unspecified	4.254e-06	13.076	2.844
DPM2	rs7997	9:127935750:G:C	9	127935750	G	C	9:130698029	0.998523	0.129723889	47659	6256	41403	missense_variant	recessive	Benign	(likely)Benign	criteria provided, multiple submitters, no conflicts	Criteria_multSubmitter	NA	Presence of other devices	0.000862	-0.1609	0.0483	Presence of other devices	0.0003488	-0.096	0.027
DPM2	rs147263320	9:127936595:C:T	9	127936595	C	T	9:130698874	0.943835	0.000334796	123	2	121	missense_variant	recessive	Uncertain significance	VUS	criteria provided, multiple submitters, no conflicts	Criteria_multSubmitter	NA	Chronic rhinitsi, nasopharyngitis and pharyngitis	0.000535	2.538	0.7329	NA	NA	NA	NA
CIZ1	rs11549260	9:128166354:C:T	9	128166354	C	T	9:130928633	0.984762	0.027769007	10202	274	9928	missense_variant	unknown	Benign	(likely)Benign	criteria provided, single submitter	Criteria_oneSubmitter	Dystonia	Other disorders of veins	0.000101	0.2662	0.0684	Chronic gastritis	9.78e-05	1.273	0.327
CIZ1	rs150535884	9:128179008:A:G	9	128179008	A	G	9:130941287	0.992793	0.006777576	2490	24	2466	missense_variant	unknown	Benign	(likely)Benign	criteria provided, single submitter	Criteria_oneSubmitter	NA	Angina pectoris	0.000104	0.3564	0.0919	Spermatocele	0.0005176	9.947	2.865
CIZ1	rs61740197	9:128179037:C:A	9	128179037	C	A	9:130941316	0.93008	0.004600041	1690	8	1682	missense_variant	unknown	Benign	(likely)Benign	criteria provided, single submitter	Criteria_oneSubmitter	Dystonia	Circumscribed brain atrophy	0.000218	4.0574	1.0973	Problems related to negative life events in childhood	3.369e-05	564.355	136.089
DNM1	rs61757224	9:128203516:C:A	9	128203516	C	A	9:130965795	0.987788	0.001102377	405	2	403	missense_variant	dominant	Benign	(likely)Benign	criteria provided, multiple submitters, no conflicts	Criteria_multSubmitter	NA	Agranulocytosis	0.000317	3.009	0.8355	NA	NA	NA	NA
DNM1	rs35048348	9:128222530:C:T	9	128222530	C	T	9:130984809	0.992934	0.059678052	21925	1386	20539	missense_variant	dominant	Benign	(likely)Benign	criteria provided, multiple submitters, no conflicts	Criteria_multSubmitter	NA	Diseases of peritoneum	0.000796	0.2927	0.0873	Causalgia	0.001802	2.605	0.835
DNM1	rs199498658	9:128254659:C:T	9	128254659	C	T	9:131016938	0.902355	0.006578876	2417	20	2397	missense_variant	dominant	Benign/Likely benign	(likely)Benign	criteria provided, multiple submitters, no conflicts	Criteria_multSubmitter	Epileptic encephalopathy, early infantile, 31;not provided	Other dorsopathies, not elsewhere classified	0.000103	0.2279	0.0587	Abnormalities of breathing	6.959e-05	2.032	0.511
GOLGA2	rs201662917	9:128257383:G:A	9	128257383	G	A	9:131019662	0.938648	0.000862848	317	0	317	missense_variant	unknown	Uncertain significance	VUS	criteria provided, single submitter	Criteria_oneSubmitter	NA	Disorders of oesophagus in diseases classified elsewhere	4.92e-05	12.9749	3.1962	NA	NA	NA	NA
GOLGA2	rs74686374	9:128260497:G:C	9	128260497	G	C	9:131022776	0.990959	0.015433275	5670	114	5556	missense_variant	unknown	Benign	(likely)Benign	criteria provided, single submitter	Criteria_oneSubmitter	NA	Mental retardation	0.00112	0.8559	0.2627	Adhesive middle ear disease	0.0002374	21.047	5.726
COQ4	rs9697215	9:128322917:G:A	9	128322917	G	A	9:131085196	0.998482	0.034581968	12705	486	12219	missense_variant	recessive	Benign	(likely)Benign	criteria provided, single submitter	Criteria_oneSubmitter	not provided;not specified	Benign paroxysmal vertigo	0.000341	0.2642	0.0738	Haemangioma and lymphangioma, any site	0.0009006	1.873	0.564
COQ4	rs7880	9:128323345:G:T	9	128323345	G	T	9:131085624	0.997903	0.054993631	20204	1196	19008	missense_variant	recessive	Benign	(likely)Benign	criteria provided, single submitter	Criteria_oneSubmitter	NA	Diseases of inner ear	0.00122	0.122	0.0377	Status epilepticus	0.0005196	2.13	0.614
COQ4	rs34043652	9:128332174:G:A	9	128332174	G	A	9:131094453	0.9319	0.00038379	141	0	141	missense_variant	recessive	Benign	(likely)Benign	criteria provided, multiple submitters, no conflicts	Criteria_multSubmitter	NA	Atrial fibrillation and flutter	0.00041	1.2987	0.3675	NA	NA	NA	NA
COQ4	rs141228574	9:128332233:G:C	9	128332233	G	C	9:131094512	0.990718	0.002762747	1015	8	1007	missense_variant	recessive	Benign/Likely benign	(likely)Benign	criteria provided, multiple submitters, no conflicts	Criteria_multSubmitter	Coenzyme Q10 deficiency, primary, 7;not specified	Other obstructive and reflux uropathy	0.000265	1.522	0.4173	Fracture at wrist and hand level	0.0001625	19.122	5.071
SLC27A4	rs111417655	9:128353089:A:G	9	128353089	A	G	9:131115368	0.922967	0.009028602	3317	30	3287	missense_variant	unknown	not provided	not_provided	no assertion provided	none	NA	Disorders of mineral metabolism	0.000427	1.0921	0.31	Endocrine, nutritional and metabolic diseases	0.0002507	-1.148	0.314
GLE1	rs2275260	9:128523676:A:G	9	128523676	A	G	9:131285955	0.997104	0.230668939	84745	20004	64741	missense_variant	recessive	Benign	(likely)Benign	criteria provided, multiple submitters, no conflicts	Criteria_multSubmitter	NA	Complications of surgical and medical care, not elsewhere classified	3.77e-05	-0.0606	0.0147	Complications of surgical and medical care, not elsewhere classified	0.0005149	-0.067	0.019
GLE1	rs138310419	9:128525294:G:A	9	128525294	G	A	9:131287573	0.959152	0.049557961	18207	896	17311	missense_variant	recessive	Benign/Likely benign	(likely)Benign	criteria provided, multiple submitters, no conflicts	Criteria_multSubmitter	Lethal Congenital Contracture Syndrome;Lethal arthrogryposis with anterior horn cell disease;not specified	Superficial injuries involving multiple body regions	0.000573	0.8147	0.2365	Cough	0.0003443	0.529	0.148
SPTAN1	rs144787939	9:128579718:T:G	9	128579718	T	G	9:131341997	0.981808	0.001842738	677	4	673	missense_variant	dominant	Benign/Likely benign	(likely)Benign	criteria provided, multiple submitters, no conflicts	Criteria_multSubmitter	Early Infantile Epileptic Encephalopathy, Autosomal Dominant;Early infantile epileptic encephalopathy;Rolandic epilepsy;Seizures;not specified	Myalgia	0.000185	1.4403	0.3853	Cardiac arrhytmias, COPD co-morbidities	0	5.397	0
SPTAN1	rs77358650	9:128580928:G:A	9	128580928	G	A	9:131343207	0.95418	0.000291245	107	0	107	missense_variant	dominant	Conflicting interpretations of pathogenicity	Conflicting	criteria provided, conflicting interpretations	Path_Criteria_oneSubmitter_confl	NA	Other papulosquamous disorders	0.000649	26.58	7.7938	NA	NA	NA	NA
SPTAN1	rs148727077	9:128581831:C:T	9	128581831	C	T	9:131344110	0.900424	0.000416453	153	0	153	missense_variant	dominant	Benign/Likely benign	(likely)Benign	criteria provided, multiple submitters, no conflicts	Criteria_multSubmitter	NA	Arthrosis	0.000953	0.8713	0.2637	NA	NA	NA	NA
SPTAN1	rs752347538	9:128608015:G:A	9	128608015	G	A	9:131370294	0.951409	0.000283079	104	2	102	missense_variant	dominant	Conflicting interpretations of pathogenicity	VUS	criteria provided, conflicting interpretations	Criteria_multSubmitter	NA	Other disorders of amniotic fluid and membranes	0.000449	5.8889	1.678	NA	NA	NA	NA
SPTAN1	rs753106083	9:128611790:T:C	9	128611790	T	C	9:131374069	0.9556	0.001505221	553	2	551	missense_variant	dominant	Likely benign	(likely)Benign	criteria provided, single submitter	Criteria_oneSubmitter	NA	Other diseases of upper respiratory tract	0.0011	-0.3694	0.1131	NA	NA	NA	NA
SPTAN1	rs199930602	9:128626519:G:C	9	128626519	G	C	9:131388798	0.96925	0.004025717	1479	16	1463	missense_variant	dominant	Uncertain significance	VUS	criteria provided, single submitter	Criteria_oneSubmitter	not provided	Other specified/unspecified bacterial intestinal infections	0.00173	1.527	0.4874	Endometriosis	9.406e-05	3.009	0.771
SPTAN1	rs141980692	9:128633219:G:A	9	128633219	G	A	9:131395498	0.90004	0.000699533	257	0	257	missense_variant	dominant	Benign/Likely benign	(likely)Benign	criteria provided, multiple submitters, no conflicts	Criteria_multSubmitter	NA	Other disorders of urethra and urinary system	0.000885	0.9615	0.2892	NA	NA	NA	NA
WDR34	rs17849504	9:128634837:C:T	9	128634837	C	T	9:131397116	0.931766	0.001722974	633	6	627	missense_variant	recessive	Benign	(likely)Benign	criteria provided, single submitter	Criteria_oneSubmitter	Short-rib thoracic dysplasia 11 with or without polydactyly	Disorder of lipoprotein metabolism, unspecified	0.000589	1.806	0.5255	Disorders of gallbladder, biliary tract and pancreas	0	3.538	0
WDR34	rs148543026	9:128636368:G:A	9	128636368	G	A	9:131398647	0.99005	0.020923383	7687	204	7483	missense_variant	recessive	Benign	(likely)Benign	criteria provided, single submitter	Criteria_oneSubmitter	NA	Abnormalities of gait and mobility	0.000277	0.5986	0.1646	Other nutritional anaemias	0.0005608	14.157	4.104
KYAT1	rs138949483	9:128847452:G:A	9	128847452	G	A	9:131609731	0.850189	0.001967947	723	2	721	missense_variant	unknown	Benign	(likely)Benign	criteria provided, single submitter	Criteria_oneSubmitter	NA	Kela-code for behavioural disturbances in mental retardation	6.57e-05	8.6428	2.1653	NA	NA	NA	NA
LRRC8A	rs143836544	9:128908863:G:A	9	128908863	G	A	9:131671142	0.962273	0.004605485	1692	10	1682	missense_variant	dominant	Likely benign	(likely)Benign	criteria provided, multiple submitters, no conflicts	Criteria_multSubmitter	not provided	Type 2 diabetes	0.000843	0.2739	0.0821	Inflammatory diseases of prostate (prostatitis)	4.333e-06	16.641	3.622
DOLK	rs139787271	9:128946604:T:C	9	128946604	T	C	9:131708883	0.98526	0.002953281	1085	0	1085	missense_variant	recessive	Conflicting interpretations of pathogenicity	VUS	criteria provided, conflicting interpretations	Criteria_multSubmitter	NA	Traumatic subarachnoid haemorrhage	0.000965	3.092	0.9368	NA	NA	NA	NA
DOLK	rs145310298	9:128946673:G:A	9	128946673	G	A	9:131708952	0.98321	0.000783912	288	0	288	missense_variant	recessive	Conflicting interpretations of pathogenicity	VUS	criteria provided, conflicting interpretations	Criteria_multSubmitter	NA	Symptoms and signs concerning food and fluid intake	0.000508	3.6196	1.0412	NA	NA	NA	NA
DOLK	rs531969689	9:128947302:A:AT	9	128947302	A	AT	9:131709581	0.988244	0.009265409	3404	26	3378	pLoF	recessive	Benign/Likely benign	(likely)Benign	criteria provided, multiple submitters, no conflicts	Criteria_multSubmitter	Congenital disorder of glycosylation type 1M;not provided;not specified	Other diseases of peritoneum	0.000185	1.3145	0.3517	NA	0.0001229	1.436	0.374
NUP188	rs41316500	9:129001659:G:A	9	129001659	G	A	9:131763938	0.944717	0.008957832	3291	32	3259	missense_variant	unknown	Benign	(likely)Benign	criteria provided, single submitter	Criteria_oneSubmitter	NA	Presence of cardiac and vascular implants and grafts	5.66e-05	-0.4267	0.106	Iridocyclitis	0.001092	4.975	1.524
NUP188	rs61751465	9:129005527:T:G	9	129005527	T	G	9:131767806	0.989278	0.009804349	3602	32	3570	missense_variant	unknown	Benign	(likely)Benign	criteria provided, single submitter	Criteria_oneSubmitter	NA	Other diseases of peritoneum	0.000555	1.1377	0.3295	Disorders of eyelid, lacrimal system and orbit	0.0006539	2.321	0.681
CRAT	rs145822836	9:129100624:T:C	9	129100624	T	C	9:131862903	0.965092	0.00350583	1288	2	1286	missense_variant	recessive	Uncertain significance	VUS	criteria provided, single submitter	Criteria_oneSubmitter	NA	Childhood asthma (age<16)	0.000793	0.9422	0.2808	NA	NA	NA	NA
CRAT	rs141970897	9:129104269:T:C	9	129104269	T	C	9:131866548	0.97978	0.000843795	310	2	308	missense_variant	recessive	Likely pathogenic	(likely)Pathogenic	no assertion criteria provided	no_Criteria	NA	Other disorders of male genital organs	0.000784	6.5018	1.9359	NA	NA	NA	NA
TOR1A	rs1801968	9:129818622:C:G	9	129818622	C	G	9:132580901	0.99065	0.160032445	58794	9632	49162	missense_variant	dominant	Benign/Likely benign	(likely)Benign	criteria provided, multiple submitters, no conflicts	Criteria_multSubmitter	NA	Trigger finger	0.000716	0.1733	0.0512	Asthma and opportunit respiratory infection	0.0002878	0.617	0.17
TOR1A	rs199535970	9:129822664:C:T	9	129822664	C	T	9:132584943	0.991026	0.001374569	505	2	503	missense_variant	dominant	Uncertain significance	VUS	criteria provided, multiple submitters, no conflicts	Criteria_multSubmitter	NA	Benign neoplasm: Middle ear, nasal cavity and accessory sinuses (other cancers excluded from controls)	0.00174	3.9577	1.2638	NA	NA	NA	NA
TOR1A	rs200493208	9:129824060:C:G	9	129824060	C	G	9:132586339	0.988705	0.030237787	11109	340	10769	missense_variant	dominant	Benign/Likely benign	(likely)Benign	criteria provided, multiple submitters, no conflicts	Criteria_multSubmitter	Dystonia;Dystonia 1	Other demyelinating diseases of the central nervous system	0.000638	0.7694	0.2253	MS-disease / Multiple Sclerosis	0.000134	3.06	0.801
EXOSC2	rs148203698	9:130693813:C:G	9	130693813	C	G	9:133569200	0.978336	0.006842902	2514	10	2504	missense_variant	recessive	Benign	(likely)Benign	criteria provided, single submitter	Criteria_oneSubmitter	NA	Other general symptoms and signs	0.000776	1.692	0.5034	Other symptoms and signs involving general sensations and perceptions	0.0005113	150.67	43.361
ABL1	rs34549764	9:130862953:A:G	9	130862953	A	G	9:133738340	0.992366	0.003631039	1334	8	1326	missense_variant	dominant	Benign	(likely)Benign	criteria provided, single submitter	Criteria_oneSubmitter	not specified	Hereditary ataxia	0.000794	4.8858	1.4564	Cardiovascular diseases (excluding rheumatic etc)	0	3.508	0
ABL1	rs143837301	9:130884406:G:A	9	130884406	G	A	9:133759793	0.996114	0.001317408	484	2	482	missense_variant	dominant	Benign	(likely)Benign	criteria provided, single submitter	Criteria_oneSubmitter	NA	Impingement syndrome of shoulder	0.00108	1.0463	0.3199	NA	NA	NA	NA
ABL1	rs2229071	9:130884719:C:T	9	130884719	C	T	9:133760106	0.964629	0.003854236	1416	4	1412	missense_variant	dominant	Benign	(likely)Benign	criteria provided, single submitter	Criteria_oneSubmitter	not specified	Blepharochalasis	0.00019	-0.8837	0.2368	NA	2.255e-08	12.591	2.252
ABL1	rs2229067	9:130885205:C:T	9	130885205	C	T	9:133760592	0.997163	0.035646238	13096	550	12546	missense_variant	dominant	not provided	not_provided	no assertion provided	none	not specified	Ulcerative colitis ( strict definition, all Crohn cases excluded)	0.000254	0.3455	0.0944	Nontraumatic intracranial haemmorrhage	4.46e-05	1.317	0.323
QRFP	rs139997194	9:130893579:C:T	9	130893579	C	T	9:133768966	0.96781	0.011176195	4106	50	4056	missense_variant	unknown	Benign	(likely)Benign	criteria provided, single submitter	Criteria_oneSubmitter	NA	Chronic nephritic syndrome	0.00054	1.0366	0.2996	Secondary malignant neoplasm of other and unspecified sites (other cancers excluded from controls)	0.00381	26.285	9.084
LAMC3	rs201962705	9:131009360:A:G	9	131009360	A	G	9:133884747	0.897207	0.000800244	294	0	294	missense_variant	recessive	Benign/Likely benign	(likely)Benign	criteria provided, multiple submitters, no conflicts	Criteria_multSubmitter	NA	Obstructive hydrocephalus	0.000347	14.2383	3.9803	NA	NA	NA	NA
LAMC3	rs3739512	9:131009433:T:G	9	131009433	T	G	9:133884820	0.9545	0.470249437	172764	81842	90922	missense_variant	recessive	Benign	(likely)Benign	criteria provided, single submitter	Criteria_oneSubmitter	NA	Chondrocostal junction syndrome [Tietze]	0.000179	-0.3187	0.0851	Chondrocostal junction syndrome [Tietze]	0.0007007	-0.228	0.067
LAMC3	rs45628035	9:131026365:C:T	9	131026365	C	T	9:133901752	0.988071	0.007722081	2837	36	2801	missense_variant	recessive	Benign	(likely)Benign	criteria provided, single submitter	Criteria_oneSubmitter	Cortical malformations, occipital;not specified	Hodgkin lymphoma (other cancers excluded from controls)	0.000267	2.0842	0.5717	Benign neoplasm of eye and adnexa (other cancers excluded from controls)	0.0004773	14.538	4.162
LAMC3	rs2275137	9:131026432:C:A	9	131026432	C	A	9:133901819	0.982621	0.119459536	43888	5632	38256	missense_variant	recessive	Benign/Likely benign	(likely)Benign	no assertion criteria provided	no_Criteria	NA	Pustulosis palmaris et plantaris	0.000356	0.3968	0.1111	Psoriasis	5.783e-06	0.352	0.078
LAMC3	rs869457	9:131049064:C:T	9	131049064	C	T	9:133924451	0.986664	0.331872571	121926	40538	81388	missense_variant	recessive	Benign	(likely)Benign	criteria provided, single submitter	Criteria_oneSubmitter	NA	Chronic crepitant synovitis/bursitis of hand and wrist/periarhritis of wrist	0.000373	0.4265	0.1199	Chronic crepitant synovitis/bursitis of hand and wrist/periarhritis of wrist	0.000236	0.486	0.132
LAMC3	rs10901333	9:131052491:A:G	9	131052491	A	G	9:133927878	0.993789	0.49794223	182938	91584	91354	missense_variant	recessive	Likely benign	(likely)Benign	no assertion criteria provided	no_Criteria	NA	MS-disease / Multiple Sclerosis	0.00041	0.1789	0.0506	MS-disease / Multiple Sclerosis	1.731e-05	0.179	0.042
LAMC3	rs199764333	9:131052547:C:T	9	131052547	C	T	9:133927934	0.98998	0.02025107	7440	190	7250	missense_variant	recessive	Benign	(likely)Benign	criteria provided, single submitter	Criteria_oneSubmitter	NA	Ganglion	0.000525	0.3237	0.0934	Oher enthesopathy of foot (+metatarsalgia)	0.0006155	3.514	1.026
LAMC3	rs3739510	9:131061184:C:G	9	131061184	C	G	9:133936571	0.997352	0.142925191	52509	7570	44939	missense_variant	recessive	Benign/Likely benign	(likely)Benign	no assertion criteria provided	no_Criteria	NA	Pleural effusion	0.000566	-0.1885	0.0547	Haemolytic anaemias	0.0006329	-0.228	0.067
LAMC3	rs2275140	9:131072662:A:G	9	131072662	A	G	9:133948049	0.992747	0.140001851	51435	7282	44153	missense_variant	recessive	Benign	(likely)Benign	criteria provided, single submitter	Criteria_oneSubmitter	NA	Pleural effusion	0.000754	-0.1859	0.0552	Haemolytic anaemias	0.001298	-0.215	0.067
LAMC3	rs146221263	9:131072668:G:C	9	131072668	G	C	9:133948055	0.998812	0.000860126	316	2	314	missense_variant	recessive	Conflicting interpretations of pathogenicity	VUS	criteria provided, conflicting interpretations	Criteria_multSubmitter	NA	Adult-onset Still disease	0.00032	2.0085	0.5581	NA	NA	NA	NA
LAMC3	rs113259170	9:131072789:C:T	9	131072789	C	T	9:133948176	0.990677	0.008456999	3107	66	3041	missense_variant	recessive	Benign	(likely)Benign	criteria provided, single submitter	Criteria_oneSubmitter	not specified	Gastro-oesophageal reflux disease	0.000722	0.2786	0.0824	Fracture of foot, except ankle	0.000388	3.951	1.114
LAMC3	rs140955110	9:131072797:G:A	9	131072797	G	A	9:133948184	0.999914	0.000920008	338	4	334	missense_variant	recessive	Conflicting interpretations of pathogenicity	VUS	criteria provided, conflicting interpretations	Criteria_multSubmitter	NA	Adult-onset Still disease	0.000563	1.8387	0.5331	NA	NA	NA	NA
LAMC3	rs11244275	9:131079161:C:T	9	131079161	C	T	9:133954548	0.973915	0.068401799	25130	1822	23308	missense_variant	recessive	Benign	(likely)Benign	criteria provided, single submitter	Criteria_oneSubmitter	not specified	Ganglion	0.000406	0.1845	0.0522	Other/unspecified rheumatoid arthritis	0.00038	0.748	0.211
LAMC3	rs147092908	9:131085639:G:C	9	131085639	G	C	9:133961026	0.930082	0.00080841	297	2	295	missense_variant	recessive	Conflicting interpretations of pathogenicity	VUS	criteria provided, conflicting interpretations	Criteria_multSubmitter	NA	Giant cell arteritis with polymyalgia rheumatica	0.00112	7.0356	2.159	NA	NA	NA	NA
LAMC3	rs7024108	9:131087543:C:T	9	131087543	C	T	9:133962930	0.991288	0.339118316	124588	42448	82140	missense_variant	recessive	Benign/Likely benign	(likely)Benign	no assertion criteria provided	no_Criteria	NA	Special screening examination for infectious and parasitic diseases	0.000316	0.0815	0.0226	Unspecified mental disorder	2.566e-05	0.108	0.026
LAMC3	rs4740412	9:131087621:G:A	9	131087621	G	A	9:133963008	0.999411	0.236270646	86803	20746	66057	missense_variant	recessive	Benign	(likely)Benign	criteria provided, single submitter	Criteria_oneSubmitter	NA	Nonorganic sleeping disorders (more controls excluded)	6.57e-05	-0.1825	0.0457	Malignant neoplasm of lip, oral cavity and pharynx (other cancers excluded from controls)	0.0003207	0.829	0.23
LAMC3	rs137894550	9:131087755:G:A	9	131087755	G	A	9:133963142	0.986119	0.001039773	382	0	382	missense_variant	recessive	Uncertain significance	VUS	criteria provided, single submitter	Criteria_oneSubmitter	NA	Paroxysmal tachycardia	0.00124	1.4964	0.4634	NA	NA	NA	NA
LAMC3	rs117361076	9:131091620:T:G	9	131091620	T	G	9:133967007	0.996879	0.025207682	9261	258	9003	missense_variant	recessive	Benign	(likely)Benign	criteria provided, single submitter	Criteria_oneSubmitter	not specified	Additional codes for the location of defect, injury or illness	0.00035	0.8683	0.2429	Deficiency of other B group vitamins	0.000169	8.951	2.38
NUP214	rs61756081	9:131151751:A:G	9	131151751	A	G	9:134027138	0.892429	0.001437173	528	2	526	missense_variant	unknown	Benign	(likely)Benign	criteria provided, single submitter	Criteria_oneSubmitter	NA	Transient ischemic attack	0.000107	1.0497	0.271	NA	NA	NA	NA
PRRC2B	rs199680662	9:131476343:T:G	9	131476343	T	G	9:134351730	0.989165	0.005672477	2084	22	2062	missense_variant	unknown	Likely benign	(likely)Benign	criteria provided, single submitter	Criteria_oneSubmitter	NA	Communicating hydrocephalus	0.00087	3.2112	0.9645	Benign neoplasm: Short bones of upper limb	0.001813	51.167	16.404
POMT1	rs3887873	9:131510048:C:T	9	131510048	C	T	9:134385435	0.999879	0.15385097	56523	8994	47529	LC	recessive	Benign/Likely benign	(likely)Benign	criteria provided, multiple submitters, no conflicts	Criteria_multSubmitter	NA	Diseases of the skin and subcutaneous tissue	0.000252	-0.0409	0.0112	Acute upper respiratory infections of multiple and unspecified sites	0.0007149	0.099	0.029
POMT1	rs2296949	9:131510049:A:G	9	131510049	A	G	9:134385436	0.999698	0.025341056	9310	274	9036	missense_variant	recessive	Benign	(likely)Benign	criteria provided, single submitter	Criteria_oneSubmitter	NA	Effects of foreign body entering through natural orifice	2.31e-05	-0.3519	0.0831	NA	5.178e-05	-0.122	0.03
POMT1	rs10901065	9:131511357:T:C	9	131511357	T	C	9:134386744	0.999625	0.025338334	9309	274	9035	missense_variant	recessive	Benign	(likely)Benign	criteria provided, multiple submitters, no conflicts	Criteria_multSubmitter	NA	Effects of foreign body entering through natural orifice	2.31e-05	-0.352	0.0832	NA	5.179e-05	-0.122	0.03
POMT1	rs76109289	9:131511372:G:A	9	131511372	G	A	9:134386759	0.987591	0.001194922	439	2	437	missense_variant	recessive	Benign/Likely benign	(likely)Benign	criteria provided, multiple submitters, no conflicts	Criteria_multSubmitter	NA	Other and unspecified vasculitis limited to skin	0.000374	8.5576	2.4055	NA	NA	NA	NA
POMT1	rs4740164	9:131511394:G:A	9	131511394	G	A	9:134386781	0.999911	0.025343778	9311	274	9037	missense_variant	recessive	Benign/Likely benign	(likely)Benign	criteria provided, multiple submitters, no conflicts	Criteria_multSubmitter	Congenital muscular dystrophy-dystroglycanopathy with mental retardation, type B1;Limb-Girdle Muscular Dystrophy, Recessive;Limb-girdle muscular dystrophy-dystroglycanopathy, type C1;Muscular dystrophy-dystroglycanopathy (congenital with brain and eye anomalies), type A, 1;not specified	Effects of foreign body entering through natural orifice	1.67e-05	0.3583	0.0832	Endocarditis	0.0009296	4.707	1.422
POMT1	rs146869947	9:131513282:G:A	9	131513282	G	A	9:134388669	0.994181	0.020738293	7619	220	7399	missense_variant	recessive	Conflicting interpretations of pathogenicity	VUS	criteria provided, conflicting interpretations	Criteria_multSubmitter	Congenital muscular dystrophy-dystroglycanopathy with mental retardation, type B1;Limb-Girdle Muscular Dystrophy, Recessive;Limb-girdle muscular dystrophy-dystroglycanopathy, type C1;Walker-Warburg congenital muscular dystrophy;not specified	Other bursitis of hip	8.17e-05	1.5707	0.3987	Lagophthalmos	0.0007732	12.279	3.652
POMT1	rs11243406	9:131515483:C:A	9	131515483	C	A	9:134390870	0.995929	0.052467691	19276	950	18326	missense_variant	recessive	Benign/Likely benign	(likely)Benign	criteria provided, multiple submitters, no conflicts	Criteria_multSubmitter	Congenital muscular dystrophy-dystroglycanopathy with mental retardation, type B1;Congenital muscular dystrophy-dystroglycanopathy with mental retardation, type B1;Limb-Girdle Muscular Dystrophy, Recessive;Limb-girdle muscular dystrophy-dystroglycanopathy, type C1;Limb-girdle muscular dystrophy-dystroglycanopathy, type C1;Muscular dystrophy-dystroglycanopathy (congenital with brain and eye anomalies), type A, 1;Walker-Warburg congenital muscular dystrophy;not specified	Benign neoplasm: Ascending colon (other cancers excluded from controls)	0.000634	-0.3659	0.1071	Unspecified fall	0.001937	3.843	1.24
POMT1	rs150367385	9:131519447:C:G	9	131519447	C	G	9:134394834	0.954171	0.000645095	237	2	235	missense_variant	recessive	Conflicting interpretations of pathogenicity	VUS	criteria provided, conflicting interpretations	Criteria_multSubmitter	NA	Epilepsy	0.000209	1.7906	0.483	NA	NA	NA	NA
POMT1	rs12115566	9:131522077:C:T	9	131522077	C	T	9:134397464	0.984587	0.001126874	414	0	414	missense_variant	recessive	Benign/Likely benign	(likely)Benign	criteria provided, multiple submitters, no conflicts	Criteria_multSubmitter	NA	Contusion of toe(s) without damage to nail	0.000314	8.673	2.4069	NA	NA	NA	NA
POMT1	rs147266709	9:131523065:C:T	9	131523065	C	T	9:134398452	0.994706	0.008293684	3047	20	3027	missense_variant	recessive	Benign/Likely benign	(likely)Benign	criteria provided, multiple submitters, no conflicts	Criteria_multSubmitter	Congenital muscular dystrophy-dystroglycanopathy with mental retardation, type B1;Limb-girdle muscular dystrophy-dystroglycanopathy, type C1;Walker-Warburg congenital muscular dystrophy;not specified	Other deformities of toe(s)	0.000699	1.4766	0.4356	Other or unspecified ileus, impaction or obstruction	0.0005877	11.763	3.422
NTNG2	rs56128215	9:132166965:G:A	9	132166965	G	A	9:135042352	0.989045	0.010860453	3990	70	3920	missense_variant	unknown	Benign	(likely)Benign	criteria provided, single submitter	Criteria_oneSubmitter	NA	Congenital malformations and deformations of the musculoskeletal system	0.000206	0.8619	0.2322	Diabetic hypoglycemia	0.003883	2.845	0.985
SETX	rs3739927	9:132264439:T:C	9	132264439	T	C	9:135139826	0.998552	0.042720503	15695	694	15001	missense_variant	both	Benign	(likely)Benign	criteria provided, multiple submitters, no conflicts	Criteria_multSubmitter	Amyotrophic Lateral Sclerosis, Dominant;Ataxia with Oculomotor Apraxia;not provided;not specified	Myeloid leukaemia	0.00029	0.9416	0.2598	NA	1.414e-05	0.778	0.179
SETX	rs1056899	9:132264514:T:C	9	132264514	T	C	9:135139901	0.999868	0.296120178	108791	32482	76309	missense_variant	both	Benign	(likely)Benign	criteria provided, multiple submitters, no conflicts	Criteria_multSubmitter	NA	Major coronary heart disease event	0.00127	0.0508	0.0158	Other headache syndromes	0.002198	-0.072	0.023
SETX	rs2296871	9:132298298:T:C	9	132298298	T	C	9:135173685	0.999686	0.162947619	59865	9682	50183	missense_variant	both	Benign	(likely)Benign	criteria provided, multiple submitters, no conflicts	Criteria_multSubmitter	NA	Tuberculosis	3.15e-05	0.2641	0.0635	Drug-induced osteoporosis with pathological fracture	0.0001014	1.405	0.361
SETX	rs112089123	9:132326938:A:C	9	132326938	A	C	9:135202325	0.995614	0.007093318	2606	24	2582	missense_variant	both	Benign/Likely benign	(likely)Benign	criteria provided, multiple submitters, no conflicts	Criteria_multSubmitter	Amyotrophic Lateral Sclerosis, Dominant;Amyotrophic lateral sclerosis type 4;Ataxia with Oculomotor Apraxia;Spinocerebellar ataxia autosomal recessive 1;not provided;not specified	Injuries to the knee and lower leg	0.000178	0.2274	0.0607	Unspecified fall	0.0012	72.175	22.284
SETX	rs147018359	9:132326986:G:A	9	132326986	G	A	9:135202373	0.98766	0.001815519	667	2	665	missense_variant	both	Conflicting interpretations of pathogenicity	VUS	criteria provided, conflicting interpretations	Criteria_multSubmitter	NA	Abnormal findings on diagnostic imaging of breast	0.000205	9.8168	2.6444	NA	NA	NA	NA
SETX	rs543573	9:132327442:T:C	9	132327442	T	C	9:135202829	0.999926	0.162895903	59846	9648	50198	missense_variant	both	Benign	(likely)Benign	criteria provided, multiple submitters, no conflicts	Criteria_multSubmitter	NA	Tuberculosis	3.58e-05	-0.2624	0.0635	NA	0.0001276	-0.138	0.036
SETX	rs144334281	9:132327789:G:A	9	132327789	G	A	9:135203176	0.989482	0.007664921	2816	20	2796	missense_variant	both	Benign/Likely benign	(likely)Benign	criteria provided, multiple submitters, no conflicts	Criteria_multSubmitter	Amyotrophic Lateral Sclerosis, Dominant;Amyotrophic lateral sclerosis type 4;Ataxia with Oculomotor Apraxia;Charcot-Marie-Tooth disease;Spinocerebellar ataxia autosomal recessive 1;not specified	Certain disorders involving the immune mechanism	7.76e-05	0.7305	0.1849	Cyst of kidney	0.0001148	27.494	7.129
SETX	rs1183768	9:132327844:C:T	9	132327844	C	T	9:135203231	0.999933	0.162601936	59738	9650	50088	missense_variant	both	Benign	(likely)Benign	criteria provided, multiple submitters, no conflicts	Criteria_multSubmitter	NA	Tuberculosis	4.14e-05	-0.2602	0.0635	NA	0.0001192	-0.218	0.057
SETX	rs1185193	9:132328022:A:C	9	132328022	A	C	9:135203409	0.999843	0.139109062	51107	7008	44099	missense_variant	both	Benign	(likely)Benign	criteria provided, multiple submitters, no conflicts	Criteria_multSubmitter	NA	Tuberculosis	4.91e-05	-0.2756	0.0679	NA	1.015e-05	-0.263	0.06
SETX	rs3739922	9:132328143:A:C	9	132328143	A	C	9:135203530	0.999961	0.050399033	18516	926	17590	missense_variant	both	Benign/Likely benign	(likely)Benign	criteria provided, multiple submitters, no conflicts	Criteria_multSubmitter	Amyotrophic Lateral Sclerosis, Dominant;Amyotrophic lateral sclerosis type 4;Ataxia with Oculomotor Apraxia;Spinocerebellar ataxia autosomal recessive 1;not provided;not specified	Fracture of shoulder and upper arm	7.34e-05	0.1957	0.0493	Other and unspecidied mood [affective] disorders	0.0002545	1.713	0.468
SETX	rs766869845	9:132328523:T:TTCA	9	132328523	T	TTCA	9:135203910	0.958108	0.007444446	2735	28	2707	inframe_indel	both	Conflicting interpretations of pathogenicity	VUS	criteria provided, conflicting interpretations	Criteria_multSubmitter	NA	Persons encountering health services in other circumstances	6.51e-05	0.5297	0.1326	Other disorders of skin and subcutaneous tissue, not elsewhere classified	0.0003066	11.017	3.052
SETX	rs61742937	9:132328623:T:C	9	132328623	T	C	9:135204010	0.996339	0.041860376	15379	692	14687	missense_variant	both	Benign/Likely benign	(likely)Benign	criteria provided, multiple submitters, no conflicts	Criteria_multSubmitter	Amyotrophic Lateral Sclerosis, Dominant;Amyotrophic lateral sclerosis type 4;Spinocerebellar ataxia autosomal recessive 1;not provided;not specified	Asthma-related acute respiratory infections	5.82e-05	0.0897	0.0223	Benign neoplasm of other and unspecified sites	3.283e-05	3.805	0.916
SETX	rs882709	9:132329619:G:C	9	132329619	G	C	9:135205006	0.99976	0.063956907	23497	1540	21957	missense_variant	both	Benign	(likely)Benign	criteria provided, multiple submitters, no conflicts	Criteria_multSubmitter	Amyotrophic Lateral Sclerosis, Dominant;Ataxia with Oculomotor Apraxia;not provided;not specified	Other and unspecified injuries of abdomen, lower back and pelvis	0.000135	1.0826	0.2837	Congenital malformations and deformations of the musculoskeletal system	6.782e-05	1.257	0.316
SETX	rs145438764	9:132342716:A:C	9	132342716	A	C	9:135218103	0.956319	0.005128093	1884	10	1874	missense_variant	both	Conflicting interpretations of pathogenicity	VUS	criteria provided, conflicting interpretations	Criteria_multSubmitter	Amyotrophic Lateral Sclerosis, Dominant;Amyotrophic lateral sclerosis type 4;Ataxia with Oculomotor Apraxia;Spinocerebellar ataxia autosomal recessive 1;not provided;not specified	Urehtritis and urethral syndrome	8.39e-05	3.2725	0.8321	Benign neoplasm of thyroid gland	0.0007577	86.291	25.622
SETX	rs79740039	9:132349370:C:T	9	132349370	C	T	9:135224757	0.983569	0.013473494	4950	84	4866	missense_variant	both	Benign/Likely benign	(likely)Benign	criteria provided, multiple submitters, no conflicts	Criteria_multSubmitter	Amyotrophic Lateral Sclerosis, Dominant;Amyotrophic lateral sclerosis type 4;Ataxia with Oculomotor Apraxia;Charcot-Marie-Tooth disease;Spinocerebellar ataxia autosomal recessive 1;not specified	Panic disorder	0.000326	0.5489	0.1527	Other reactioin to severe stress, and adjustment disorders	0.001233	1.79	0.554
TSC1	rs118203742	9:132896627:C:T	9	132896627	C	T	9:135772014	0.862453	0.00018509	68	0	68	missense_variant	dominant	Conflicting interpretations of pathogenicity	VUS	criteria provided, conflicting interpretations	Criteria_multSubmitter	NA	Unspefcified behauvioural syndromes associated with physiological disturbances and physical factors +Phsyiological and behauvioural factors associated with disorders of diseases classified elsewhere	0.000797	26.1706	7.803	NA	NA	NA	NA
TSC1	rs118203657	9:132903665:G:A	9	132903665	G	A	9:135779052	0.999572	0.014698357	5400	108	5292	missense_variant	dominant	Conflicting interpretations of pathogenicity	VUS	criteria provided, conflicting interpretations	Criteria_multSubmitter	Focal cortical dysplasia of Taylor type 2B;Focal cortical dysplasia type II;Hereditary cancer-predisposing syndrome;Tuberous sclerosis 1;Tuberous sclerosis syndrome;not provided;not specified	Chorioretinal inflammation	7.27e-05	1.5264	0.3848	Bell's palsy	2.622e-05	5.212	1.24
TSC1	rs118203576	9:132905818:T:C	9	132905818	T	C	9:135781205	0.996355	0.009496772	3489	32	3457	missense_variant	dominant	Benign	(likely)Benign	criteria provided, multiple submitters, no conflicts	Criteria_multSubmitter	Focal cortical dysplasia type II;Hereditary cancer-predisposing syndrome;Tuberous sclerosis 1;Tuberous sclerosis syndrome;not provided;not specified	Medial epicondylitis	2.22e-05	1.7378	0.4097	NA	0.0003124	2.778	0.771
TSC1	rs1073123	9:132911517:A:G	9	132911517	A	G	9:135786904	0.999763	0.106723682	39209	4332	34877	missense_variant	dominant	Benign	(likely)Benign	criteria provided, multiple submitters, no conflicts	Criteria_multSubmitter	NA	Vitamin B12 deficiency anaemia	0.000851	-0.2111	0.0633	Other disorders of prostate	0.0003725	0.975	0.274
TSC1	rs199620268	9:132925604:A:C	9	132925604	A	C	9:135800991	0.992679	0.001369125	503	10	493	missense_variant	dominant	Conflicting interpretations of pathogenicity	VUS	criteria provided, conflicting interpretations	Criteria_multSubmitter	Autism spectrum disorder;Focal cortical dysplasia type II;Hereditary cancer-predisposing syndrome;Tuberous sclerosis 1;Tuberous sclerosis syndrome;not provided;not specified	Disorders of psychological developtment	0.000637	2.0863	0.6108	Other bursitis of hip	0.0005094	152.808	43.964
GFI1B	rs143926538	9:132988251:C:T	9	132988251	C	T	9:135863638	0.986696	0.001415397	520	0	520	missense_variant	both	Benign	(likely)Benign	criteria provided, single submitter	Criteria_oneSubmitter	NA	Erectile dysfunction	0.0011	2.5538	0.7823	NA	NA	NA	NA
RALGDS	rs140573248	9:133108786:T:C	9	133108786	T	C	9:135984173	0.98386	0.003984888	1464	2	1462	missense_variant	unknown	Likely benign	(likely)Benign	criteria provided, single submitter	Criteria_oneSubmitter	NA	Secondary parkinsonism (more controls excluded)	0.000213	3.4936	0.9436	NA	NA	NA	NA
SURF1	rs72619327	9:133352593:C:G	9	133352593	C	G	9:136219448	0.993852	0.000969003	356	0	356	missense_variant	recessive	Conflicting interpretations of pathogenicity	VUS	criteria provided, conflicting interpretations	Criteria_multSubmitter	NA	Oligomenorrhoea	0.00125	4.2872	1.3282	NA	NA	NA	NA
SURF1	rs782420522	9:133352705:G:C	9	133352705	G	C	9:136219560	0.947019	0.001796466	660	4	656	missense_variant	recessive	Uncertain significance	VUS	criteria provided, single submitter	Criteria_oneSubmitter	NA	Osteomyelitis	3.57e-05	3.7586	0.9093	NA	0.0005376	137.982	39.864
SURF1	rs116779216	9:133354897:G:C	9	133354897	G	C	9:136221752	0.985783	0.001023441	376	2	374	missense_variant	recessive	Benign	(likely)Benign	criteria provided, multiple submitters, no conflicts	Criteria_multSubmitter	NA	Chronic Coagulation defects	0.00364	6.1129	2.1025	NA	NA	NA	NA
ADAMTS13	rs34024143	9:133422462:C:T	9	133422462	C	T	9:136287582	0.996188	0.124522303	45748	5864	39884	missense_variant	recessive	Benign/Likely benign	(likely)Benign	criteria provided, multiple submitters, no conflicts	Criteria_multSubmitter	NA	Venous thromboembolism	0.000236	-0.1003	0.0273	DVT of lower extremities	5.635e-05	-0.286	0.071
ADAMTS13	rs149517360	9:133432616:C:G	9	133432616	C	G	9:136297737	0.992149	0.003527606	1296	14	1282	missense_variant	recessive	Benign	(likely)Benign	criteria provided, single submitter	Criteria_oneSubmitter	NA	Benign neoplasm: Ascending colon (other cancers excluded from controls)	0.000104	1.7737	0.4571	NA	0.0006586	-1.389	0.408
ADAMTS13	rs2301612	9:133436862:C:G	9	133436862	C	G	9:136301982	0.999404	0.49250656	180941	88922	92019	missense_variant	recessive	Benign	(likely)Benign	criteria provided, multiple submitters, no conflicts	Criteria_multSubmitter	NA	Statin medication	0.000601	-0.0333	0.0097	Other assisted single delivery	0.0001217	0.401	0.104
ADAMTS13	rs36220240	9:133436890:C:T	9	133436890	C	T	9:136302010	0.957763	0.004363235	1603	2	1601	missense_variant	recessive	Conflicting interpretations of pathogenicity	Conflicting	criteria provided, conflicting interpretations	Path_Criteria_oneSubmitter_confl	NA	Actinic keratosis	2.89e-05	0.8685	0.2077	NA	NA	NA	NA
ADAMTS13	rs11575933	9:133436943:C:T	9	133436943	C	T	9:136302063	0.977441	0.006399229	2351	28	2323	missense_variant	recessive	Conflicting interpretations of pathogenicity	Conflicting	criteria provided, conflicting interpretations	Criteria_multSubmitter	Upshaw-Schulman syndrome;not provided;not specified	Benign neoplasm: Rectum, anus and anal canal (other cancers excluded from controls)	0.00039	0.7786	0.2195	Haemmorrhoids and perianal venous thrombosis	0.0001481	6.906	1.82
ADAMTS13	rs28647808	9:133440409:C:G	9	133440409	C	G	9:136305530	0.994442	0.065434908	24040	1686	22354	missense_variant	recessive	Benign/Likely benign	(likely)Benign	criteria provided, multiple submitters, no conflicts	Criteria_multSubmitter	Upshaw-Schulman syndrome;not specified	Malignant neoplasm of prostate	0.000869	0.1539	0.0462	Asthma mixed form (mode) (more controls excluded)	0.0002988	1.409	0.39
ADAMTS13	rs41314453	9:133442704:C:T	9	133442704	C	T	9:136307825	0.994316	0.012123423	4454	70	4384	missense_variant	recessive	Likely benign	(likely)Benign	criteria provided, single submitter	Criteria_oneSubmitter	not specified	Retinal haemorrhage	0.000134	2.1435	0.5612	Retinal haemorrhage	0.0001259	27.676	7.218
ADAMTS13	rs685523	9:133445787:C:T	9	133445787	C	T	9:136310908	0.989693	0.114954762	42233	4898	37335	missense_variant	recessive	Benign/Likely benign	(likely)Benign	criteria provided, multiple submitters, no conflicts	Criteria_multSubmitter	NA	Colectomy operation	0.000203	-0.2203	0.0593	Disorders of parathyroid gland	0.001146	0.292	0.09
ADAMTS13	rs28503257	9:133454467:G:A	9	133454467	G	A	9:136319589	0.995348	0.064563894	23720	1604	22116	missense_variant	recessive	Benign/Likely benign	(likely)Benign	criteria provided, multiple submitters, no conflicts	Criteria_multSubmitter	Upshaw-Schulman syndrome;not specified	Enteropathic arthropathies	0.000232	0.7446	0.2023	Myeloid leukaemia	0.001213	2.177	0.673
ADAMTS13	rs142572218	9:133454548:C:T	9	133454548	C	T	9:136319670	0.970092	0.000408288	150	0	150	missense_variant	recessive	Pathogenic	(likely)Pathogenic	criteria provided, single submitter	Criteria_oneSubmitter	NA	Lichen sclerosus et atrophicus	4.89e-05	7.468	1.839	NA	NA	NA	NA
ADAMTS13	rs61751476	9:133455322:G:A	9	133455322	G	A	9:136320444	0.940751	0.004864067	1787	4	1783	missense_variant	recessive	Benign/Likely benign	(likely)Benign	criteria provided, multiple submitters, no conflicts	Criteria_multSubmitter	Upshaw-Schulman syndrome;not provided;not specified	Other specified disorders of muscle	0.00062	2.1382	0.6247	Malignant neoplasm of spinal cord, cranial nerves and other parts of central nervous system	0.0002888	192.951	53.226
DBH	rs76856960	9:133636447:G:A	9	133636447	G	A	9:136501569	0.981537	0.008952388	3289	44	3245	missense_variant	recessive	Benign	(likely)Benign	criteria provided, single submitter	Criteria_oneSubmitter	NA	Outcome of delivery	0.00031	0.4506	0.1249	Inflammatory diseases of the central nervous system	0.001573	8.354	2.643
DBH	rs77273740	9:133636606:C:T	9	133636606	C	T	9:136501728	0.977463	0.049666837	18247	970	17277	missense_variant	recessive	Benign/Likely benign	(likely)Benign	criteria provided, multiple submitters, no conflicts	Criteria_multSubmitter	Dopamine beta hydroxylase deficiency	Hypertension	5.17e-13	-0.1657	0.023	Hypertension	1.969e-05	-0.292	0.068
DBH	rs3025380	9:133636634:G:C	9	133636634	G	C	9:136501756	0.912626	0.001129596	415	2	413	missense_variant	recessive	Conflicting interpretations of pathogenicity	VUS	criteria provided, conflicting interpretations	Criteria_multSubmitter	NA	Osteoporosis	7.79e-05	2.1047	0.5327	NA	NA	NA	NA
DBH	rs74853476	9:133636712:T:C	9	133636712	T	C	9:136501834	0.866869	0.000321186	118	0	118	pLoF	recessive	Pathogenic	(likely)Pathogenic	criteria provided, multiple submitters, no conflicts	Criteria_multSubmitter	NA	Complications following abortion and ectopic and molar pregnancy	0.000603	26.7546	7.8001	NA	NA	NA	NA
DBH	rs45465204	9:133642322:A:G	9	133642322	A	G	9:136507444	0.99413	0.007019826	2579	20	2559	missense_variant	recessive	Likely benign	(likely)Benign	criteria provided, single submitter	Criteria_oneSubmitter	Dopamine beta hydroxylase deficiency	Tarsal tunnel syndrome	0.00042	3.7153	1.0534	Anoxic brain damage	0.001121	77.703	23.848
DBH	rs5320	9:133642351:G:A	9	133642351	G	A	9:136507473	0.996202	0.052187333	19173	1002	18171	missense_variant	recessive	Likely benign	(likely)Benign	criteria provided, single submitter	Criteria_oneSubmitter	Dopamine beta hydroxylase deficiency	Varicose veins	0.000246	0.1185	0.0323	Alzheimer's disease (Late onset)	1.35e-05	0.977	0.225
DBH	rs201681337	9:133643569:G:A	9	133643569	G	A	9:136508691	0.93798	0.002161203	794	2	792	missense_variant	recessive	Likely benign	(likely)Benign	criteria provided, single submitter	Criteria_oneSubmitter	NA	Panniculitis affecting regions of neck and back	0.000199	3.2164	0.8646	NA	NA	NA	NA
DBH	rs4531	9:133644248:G:T	9	133644248	G	T	9:136509370	0.990404	0.050548739	18571	956	17615	missense_variant	recessive	Likely benign	(likely)Benign	criteria provided, single submitter	Criteria_oneSubmitter	Dopamine beta hydroxylase deficiency	Disorders of brain, other and unspecified	0.000119	1.2909	0.3355	Congenital malformations of aortic and mitral valves	0.0004569	2.794	0.797
DBH	rs75215331	9:133647906:C:T	9	133647906	C	T	9:136513028	0.987683	0.005500996	2021	10	2011	missense_variant	recessive	Likely benign	(likely)Benign	criteria provided, single submitter	Criteria_oneSubmitter	Dopamine beta hydroxylase deficiency	Polyarthropathies	0.00216	-0.306	0.0997	Crushing injury of wrist and hand	0.0002581	265.287	72.601
DBH	rs41316996	9:133656532:G:A	9	133656532	G	A	9:136521654	0.981432	0.000351127	129	0	129	missense_variant	recessive	Likely benign	(likely)Benign	criteria provided, single submitter	Criteria_oneSubmitter	NA	Cardiac arrest	0.000435	7.57	2.1517	NA	NA	NA	NA
DBH	rs6271	9:133657152:C:T	9	133657152	C	T	9:136522274	0.98445	0.066379414	24387	1684	22703	missense_variant	recessive	Likely benign	(likely)Benign	criteria provided, single submitter	Criteria_oneSubmitter	Dopamine beta hydroxylase deficiency	Hypertension	5.37e-07	-0.1007	0.0201	Obesity due to excess calories	0.001242	0.395	0.122
DBH	rs148806316	9:133658412:C:T	9	133658412	C	T	9:136523534	0.96974	0.023835836	8757	234	8523	missense_variant	recessive	Benign	(likely)Benign	criteria provided, single submitter	Criteria_oneSubmitter	NA	Hypotension	3.46e-05	0.5459	0.1318	Other disorders of breast and lactation associated with childbirth	0.001028	10.293	3.135
COL5A1	rs41306397	9:134699909:C:T	9	134699909	C	T	9:137591755	0.983328	0.002626651	965	6	959	missense_variant	dominant	Likely benign	(likely)Benign	criteria provided, multiple submitters, no conflicts	Criteria_multSubmitter	Cardiovascular phenotype;Ehlers-Danlos syndrome, classic type;Ehlers-Danlos syndrome, type 7A;not specified	Unspecified fall	0.000858	6.5233	1.957	Benign lipomatous neoplasm of skin and subcutaneous tissue of limbs	0.001639	54.305	17.246
COL5A1	rs147589613	9:134699972:C:A	9	134699972	C	A	9:137591818	0.978849	0.000661426	243	0	243	missense_variant	dominant	Conflicting interpretations of pathogenicity	VUS	criteria provided, conflicting interpretations	Criteria_multSubmitter	NA	Acquired haemolytic anaemia	0.000973	9.92	3.0076	NA	NA	NA	NA
COL5A1	rs145178917	9:134700009:G:T	9	134700009	G	T	9:137591855	0.945768	0.007566932	2780	16	2764	missense_variant	dominant	Benign/Likely benign	(likely)Benign	criteria provided, multiple submitters, no conflicts	Criteria_multSubmitter	Cardiovascular phenotype;Ehlers-Danlos syndrome, classic type;Ehlers-Danlos syndrome, type 7A;not specified	Spinal enthesopathy	1.17e-05	1.9762	0.4509	Spondylosis	0.0004558	5.132	1.464
COL5A1	rs138579182	9:134701253:G:A	9	134701253	G	A	9:137593099	0.991893	0.044318268	16282	726	15556	missense_variant	dominant	Benign/Likely benign	(likely)Benign	criteria provided, multiple submitters, no conflicts	Criteria_multSubmitter	Cardiovascular phenotype;Ehlers-Danlos syndrome, classic type;Ehlers-Danlos syndrome, type 7A;not provided;not specified	Benign neoplasm of ovary (other cancers excluded from controls)	2.75e-05	-0.3026	0.0722	Abnormal results of function studies	7.146e-05	2.187	0.551
COL5A1	rs61735045	9:134750808:G:A	9	134750808	G	A	9:137642654	0.997931	0.031895435	11718	382	11336	missense_variant	dominant	Benign/Likely benign	(likely)Benign	criteria provided, multiple submitters, no conflicts	Criteria_multSubmitter	Cardiovascular phenotype;Connective tissue disorder;Ehlers-Danlos syndrome, classic type;Ehlers-Danlos syndrome, type 7A;not provided;not specified	Postmenopausal osteoporosis with pathological fracture	6.66e-05	0.7955	0.1995	NA	0.001086	1.503	0.46
COL5A1	rs61736966	9:134796855:A:G	9	134796855	A	G	9:137688701	0.995919	0.007879953	2895	28	2867	missense_variant	dominant	Benign/Likely benign	(likely)Benign	criteria provided, multiple submitters, no conflicts	Criteria_multSubmitter	Cardiovascular phenotype;Ehlers-Danlos syndrome, classic type;Ehlers-Danlos syndrome, type 7A;not provided;not specified	Undetermined asthma (more controls excluded)	0.000274	0.8422	0.2314	Other orthopaedic follow-up care	0.000608	13.037	3.803
COL5A1	rs771807198	9:134805045:G:A	9	134805045	G	A	9:137696891	0.815026	0.000963559	354	0	354	missense_variant	dominant	Likely benign	(likely)Benign	criteria provided, single submitter	Criteria_oneSubmitter	NA	Ischaemic heart disease, wide definition	0.000551	0.6711	0.1943	NA	NA	NA	NA
COL5A1	rs368305377	9:134810271:C:T	9	134810271	C	T	9:137702117	0.871779	0.000187812	69	0	69	missense_variant	dominant	Uncertain significance	VUS	criteria provided, single submitter	Criteria_oneSubmitter	NA	Other diseases of anus and rectum	6.38e-06	5.7587	1.2759	NA	NA	NA	NA
COL5A1	rs61739195	9:134817038:C:T	9	134817038	C	T	9:137708884	0.977354	0.005642536	2073	12	2061	missense_variant	dominant	Benign/Likely benign	(likely)Benign	criteria provided, multiple submitters, no conflicts	Criteria_multSubmitter	Cardiovascular phenotype;Ehlers-Danlos syndrome, classic type;Ehlers-Danlos syndrome, type 7A;not provided;not specified	Optic neuritis	0.000748	1.7432	0.517	NA	3.268e-05	2.771	0.667
LCN1	rs117638349	9:135523885:G:C	9	135523885	G	C	9:138415731	0.947846	0.003750803	1378	8	1370	missense_variant	unknown	Benign	(likely)Benign	criteria provided, single submitter	Criteria_oneSubmitter	NA	Oesophagitis	0.000468	1.9191	0.5485	DVT of lower extremities	0.0008515	9.602	2.879
PAEP	rs143616209	9:135565794:G:A	9	135565794	G	A	9:138457640	0.906807	0.005784076	2125	20	2105	missense_variant	unknown	Likely benign	(likely)Benign	criteria provided, single submitter	Criteria_oneSubmitter	NA	Evidence of alcohol involvement determined by blood alcohol level	0.000616	3.8594	1.127	NA	7.155e-07	1.889	0.381
SOHLH1	rs140132974	9:135697628:C:T	9	135697628	C	T	9:138589474	0.996111	0.01372391	5042	66	4976	pLoF	both	Benign	(likely)Benign	criteria provided, single submitter	Criteria_oneSubmitter	NA	Diabetic polyneuropathy	9.45e-05	1.6849	0.4316	Other arterial embolism and thrombosis	0.0002113	21.657	5.845
KCNT1	rs143355299	9:135770966:A:G	9	135770966	A	G	9:138662812	0.99154	0.00438501	1611	14	1597	missense_variant	dominant	Conflicting interpretations of pathogenicity	VUS	criteria provided, conflicting interpretations	Criteria_multSubmitter	Early infantile epileptic encephalopathy 14;Epilepsy, nocturnal frontal lobe, 5;not provided;not specified	Problems related to social environment	0.000632	2.5958	0.7596	Volvulus	0.0008001	99.501	29.677
KCNT1	rs61744696	9:135772916:C:T	9	135772916	C	T	9:138664762	0.979713	0.027477762	10095	306	9789	missense_variant	dominant	Benign	(likely)Benign	criteria provided, multiple submitters, no conflicts	Criteria_multSubmitter	Early infantile epileptic encephalopathy 14;Epilepsy, nocturnal frontal lobe, 5;Seizures;not specified	Hypertrophic disorders of skin	0.000841	0.5942	0.178	Divergent concomitant strabismus	0.0002078	2.587	0.697
KCNT1	rs149804567	9:135778444:A:G	9	135778444	A	G	9:138670290	0.936094	0.000688645	253	2	251	missense_variant	dominant	Benign/Likely benign	(likely)Benign	criteria provided, multiple submitters, no conflicts	Criteria_multSubmitter	NA	Crohn disease	0.00154	2.7967	0.8831	NA	NA	NA	NA
KCNT1	rs200250181	9:135786258:G:T	9	135786258	G	T	9:138678104	0.958635	0.001200366	441	0	441	missense_variant	dominant	Benign/Likely benign	(likely)Benign	criteria provided, multiple submitters, no conflicts	Criteria_multSubmitter	NA	Secondary hypertension	0.00285	2.2224	0.7448	NA	NA	NA	NA
KCNT1	rs200642629	9:135786314:C:T	9	135786314	C	T	9:138678160	0.892722	0.002136706	785	0	785	missense_variant	dominant	Benign/Likely benign	(likely)Benign	criteria provided, multiple submitters, no conflicts	Criteria_multSubmitter	NA	Pregnancy, childbirth and the puerperium	0.00027	0.3981	0.1093	NA	NA	NA	NA
KCNT1	rs138421850	9:135786407:G:A	9	135786407	G	A	9:138678253	0.961707	0.011500103	4225	44	4181	missense_variant	dominant	Benign/Likely benign	(likely)Benign	criteria provided, multiple submitters, no conflicts	Criteria_multSubmitter	Early infantile epileptic encephalopathy 14;Epilepsy, nocturnal frontal lobe, 5;Seizures;not provided;not specified	Conductive hearing loss, unspecified	3.48e-05	0.9523	0.2301	Abnormal results of function studies	0.000804	11.52	3.437
CAMSAP1	rs187172909	9:135882892:C:T	9	135882892	C	T	9:138774738	0.972931	0.002133984	784	4	780	missense_variant	unknown	Likely benign	(likely)Benign	criteria provided, single submitter	Criteria_oneSubmitter	NA	Effects of foreign body entering through natural orifice	0.000541	1.031	0.298	Erythema multiforme	0.0001584	244.86	64.821
UBAC1	rs142001879	9:135955409:G:A	9	135955409	G	A	9:138847255	0.996168	0.016742517	6151	94	6057	missense_variant	unknown	Benign	(likely)Benign	criteria provided, single submitter	Criteria_oneSubmitter	NA	Special screening examination for other diseases and disorders	0.000269	0.5818	0.1597	Benign neoplasm: Ascending colon (other cancers excluded from controls)	8.509e-05	10.29	2.618
LHX3	rs375579333	9:136203032:G:A	9	136203032	G	A	9:139094878	0.886114	0.000740362	272	2	270	missense_variant	recessive	Conflicting interpretations of pathogenicity	VUS	criteria provided, conflicting interpretations	Criteria_multSubmitter	NA	Other disorders starting during childhood or adolecense (more controls excluded)	6.19e-05	8.6166	2.1511	NA	NA	NA	NA
CARD9	rs141992399	9:136365140:C:G	9	136365140	C	G	9:139259592	0.946162	0.001143206	420	0	420	pLoF	recessive	Likely benign	(likely)Benign	criteria provided, single submitter	Criteria_oneSubmitter	NA	Injury of muscle and tendon at hip and thigh level	1.34e-05	4.3487	0.9988	NA	NA	NA	NA
CARD9	rs3124993	9:136367753:C:G	9	136367753	C	G	9:139262205	0.969717	0.011671584	4288	62	4226	missense_variant	recessive	Benign/Likely benign	(likely)Benign	criteria provided, multiple submitters, no conflicts	Criteria_multSubmitter	Candidiasis, familial, 2;Familial Candidiasis, Recessive	Benign neoplasm: Ascending colon	0.000113	0.9068	0.2349	Duodenal ulcer	0.0002318	7.545	2.05
CARD9	rs114895119	9:136370436:T:A	9	136370436	T	A	9:139264888	0.916041	0.002485111	913	4	909	missense_variant	recessive	Conflicting interpretations of pathogenicity	VUS	criteria provided, conflicting interpretations	Criteria_multSubmitter	Candidiasis, familial, 2;Familial Candidiasis, Recessive	Bacterial pneumonia (organism specified)	0.000424	0.709	0.2011	Chronic lymphocytic leukaemia	0.001831	135.258	43.403
CARD9	rs761369989	9:136370886:C:G	9	136370886	C	G	9:139265338	0.951555	0.000628763	231	0	231	missense_variant	recessive	Uncertain significance	VUS	criteria provided, single submitter	Criteria_oneSubmitter	NA	Pregnancy, childbirth and the puerperium	9.36e-05	-0.7399	0.1894	NA	NA	NA	NA
CARD9	rs4077515	9:136372044:C:T	9	136372044	C	T	9:139266496	0.998811	0.416761026	153113	64328	88785	missense_variant	recessive	Benign	(likely)Benign	criteria provided, multiple submitters, no conflicts	Criteria_multSubmitter	NA	Inflammatory bowel disease, strict (require KELA)	1.72e-05	0.1216	0.0283	NA	1.202e-06	0.123	0.025
PMPCA	rs148940590	9:136414579:C:T	9	136414579	C	T	9:139309031	0.975707	0.002150315	790	4	786	missense_variant	recessive	Benign	(likely)Benign	criteria provided, single submitter	Criteria_oneSubmitter	NA	Sequelae of cerebrovascular disease	0.00131	0.8935	0.2781	NA	NA	NA	NA
PMPCA	rs376902658	9:136421985:C:T	9	136421985	C	T	9:139316437	0.955577	0.001075158	395	0	395	missense_variant	recessive	Benign	(likely)Benign	criteria provided, single submitter	Criteria_oneSubmitter	NA	Asthma mixed form (mode) (more controls excluded)	0.000691	3.7476	1.1045	NA	NA	NA	NA
INPP5E	rs147967974	9:136430349:G:C	9	136430349	G	C	9:139324801	0.987925	0.044304659	16277	748	15529	missense_variant	recessive	Conflicting interpretations of pathogenicity	VUS	criteria provided, conflicting interpretations	Criteria_multSubmitter	Joubert syndrome;not provided	Problems related to employment and unemployment	0.000429	0.8122	0.2307	Other and unspecified intracranial injuries	8.897e-05	4.132	1.054
INPP5E	rs199873582	9:136434801:C:T	9	136434801	C	T	9:139329253	0.952304	0.000424619	156	0	156	missense_variant	recessive	Uncertain significance	VUS	criteria provided, single submitter	Criteria_oneSubmitter	NA	Behavioural syndromes associated with physiological disturbances and physical factors	0.000725	2.4328	0.7198	NA	NA	NA	NA
INPP5E	rs36064831	9:136438817:G:C	9	136438817	G	C	9:139333269	0.99706	0.007125981	2618	34	2584	missense_variant	recessive	Benign/Likely benign	(likely)Benign	criteria provided, multiple submitters, no conflicts	Criteria_multSubmitter	Joubert syndrome;not specified	Hereditary retinal dystrophy	0.000627	2.9027	0.8488	Other specified/unspecified inflammatory spondylopathies	0.0005389	12.853	3.714
INPP5E	rs372412898	9:136438866:A:T	9	136438866	A	T	9:139333318	0.948755	0.000675036	248	0	248	missense_variant	recessive	Uncertain significance	VUS	criteria provided, single submitter	Criteria_oneSubmitter	NA	Adult respiratory distress syndrome	0.00194	13.3085	4.2942	NA	NA	NA	NA
SEC16A	rs45519739	9:136451395:G:A	9	136451395	G	A	9:139345847	0.98676	0.021165634	7776	206	7570	missense_variant	unknown	Benign	(likely)Benign	criteria provided, single submitter	Criteria_oneSubmitter	NA	Type 2 diabetes with ketoacidosis	9.16e-06	1.5115	0.3407	Oesophagitis	0.0007542	4.567	1.356
SEC16A	rs11788702	9:136474639:C:T	9	136474639	C	T	9:139369091	0.984106	0.000664148	244	4	240	missense_variant	unknown	Likely benign	(likely)Benign	criteria provided, single submitter	Criteria_oneSubmitter	NA	Campylobacter enteritis	3.32e-05	11.9254	2.8732	Campylobacter enteritis	0	99.163	0
NOTCH1	rs61751489	9:136496886:C:T	9	136496886	C	T	9:139391338	0.975482	0.007463499	2742	20	2722	missense_variant	dominant	Benign	(likely)Benign	criteria provided, multiple submitters, no conflicts	Criteria_multSubmitter	Adams-Oliver syndrome 5;Cardiovascular phenotype;not specified	Type 2 diabetes, definitions combined	0.000182	-0.2615	0.0699	Nerve, nerve root and plexus disorders	0.002238	2.201	0.72
NOTCH1	rs367838230	9:136504720:G:C	9	136504720	G	C	9:139399172	0.972649	0.000547106	201	0	201	missense_variant	dominant	Uncertain significance	VUS	criteria provided, single submitter	Criteria_oneSubmitter	NA	Keratoconus	0.000643	11.4313	3.3495	NA	NA	NA	NA
NOTCH1	rs61751542	9:136505767:G:A	9	136505767	G	A	9:139400219	0.989514	0.004891287	1797	10	1787	missense_variant	dominant	Benign	(likely)Benign	criteria provided, multiple submitters, no conflicts	Criteria_multSubmitter	Adams-Oliver syndrome 5;Cardiovascular phenotype;not specified	Spinal osteochondrosis	0.00083	3.5341	1.0573	NA	6.469e-05	1.287	0.322
NOTCH1	rs150343794	9:136505847:C:A	9	136505847	C	A	9:139400299	0.808904	0.000519886	191	0	191	missense_variant	dominant	Conflicting interpretations of pathogenicity	VUS	criteria provided, conflicting interpretations	Criteria_multSubmitter	NA	Bacterial pneumoniae	4.68e-05	2.1714	0.5334	NA	NA	NA	NA
NOTCH1	rs61751543	9:136506781:C:T	9	136506781	C	T	9:139401233	0.993105	0.020158525	7406	98	7308	missense_variant	dominant	Benign	(likely)Benign	criteria provided, multiple submitters, no conflicts	Criteria_multSubmitter	Adams-Oliver syndrome 5;Cardiovascular phenotype;not specified	Other and unspecified paralytic syndromes	0.000336	1.7477	0.4874	Dementia in Alzheimer disease	0.0005124	3.396	0.978
NOTCH1	rs200207651	9:136508926:C:T	9	136508926	C	T	9:139403378	0.969434	0.004259802	1565	14	1551	missense_variant	dominant	Benign/Likely benign	(likely)Benign	criteria provided, multiple submitters, no conflicts	Criteria_multSubmitter	Adams-Oliver syndrome 5;Cardiovascular phenotype	Other special examinations and investigations of persons without complaint or reported diagnosis	0.000375	0.2313	0.065	Peptic ulcer	0.0005623	136.959	39.708
NOTCH1	rs201620358	9:136510659:G:A	9	136510659	G	A	9:139405111	0.964102	0.00259671	954	4	950	missense_variant	dominant	Conflicting interpretations of pathogenicity	VUS	criteria provided, conflicting interpretations	Criteria_multSubmitter	NA	Calcaneal spur	4e-04	5.8697	1.658	NA	NA	NA	NA
NOTCH1	rs35136134	9:136511197:C:T	9	136511197	C	T	9:139405649	0.976594	0.001597766	587	0	587	missense_variant	dominant	Benign/Likely benign	(likely)Benign	criteria provided, multiple submitters, no conflicts	Criteria_multSubmitter	NA	Disturbance of activity and attention	0.000144	3.7031	0.9741	NA	NA	NA	NA
NOTCH1	rs138504021	9:136515524:C:T	9	136515524	C	T	9:139409976	0.974836	0.001028885	378	0	378	missense_variant	dominant	Likely benign	(likely)Benign	criteria provided, multiple submitters, no conflicts	Criteria_multSubmitter	NA	Bursitis of shoulder	0.000612	7.1925	2.0993	NA	NA	NA	NA
NOTCH1	rs376902925	9:136522961:T:C	9	136522961	T	C	9:139417413	0.835982	0.002106765	774	2	772	missense_variant	dominant	Uncertain significance	VUS	criteria provided, single submitter	Criteria_oneSubmitter	NA	Other disorders of cornea	0.000685	2.0992	0.6182	NA	NA	NA	NA
EGFL7	rs146989870	9:136669935:G:A	9	136669935	G	A	9:139564387	0.93	0.000903677	332	0	332	missense_variant	unknown	Benign	(likely)Benign	criteria provided, single submitter	Criteria_oneSubmitter	NA	Paralytic ileus	0.00019	7.0359	1.8855	NA	NA	NA	NA
AGPAT2	rs142993240	9:136676978:G:A	9	136676978	G	A	9:139571430	0.928608	0.002280967	838	2	836	missense_variant	recessive	Benign/Likely benign	(likely)Benign	criteria provided, multiple submitters, no conflicts	Criteria_multSubmitter	NA	Benign neoplasm of other and unspecified endocrine glands	0.00125	1.5523	0.4811	NA	NA	NA	NA
AGPAT2	rs758336307	9:136687306:C:CCAG	9	136687306	C	CCAG	9:139581758	0.973215	0.051564014	18944	1068	17876	inframe_indel	recessive	Benign/Likely benign	(likely)Benign	criteria provided, multiple submitters, no conflicts	Criteria_multSubmitter	NA	Persons encountering health services in circumstances related to reproduction	0.000441	-0.0833	0.0237	Coxarthrosis, primary, with hip surgery	0.002046	0.414	0.134
RABL6	rs200704265	9:136837375:G:A	9	136837375	G	A	9:139731827	0.936414	0.004137315	1520	12	1508	missense_variant	unknown	Benign	(likely)Benign	criteria provided, single submitter	Criteria_oneSubmitter	NA	Calcaneal spur	0.00072	3.971	1.1743	Faecal incontinence	5.953e-05	27.367	6.817
RABL6	rs201855651	9:136839044:G:C	9	136839044	G	C	9:139733496	0.963091	0.001388178	510	2	508	missense_variant	unknown	Likely benign	(likely)Benign	criteria provided, single submitter	Criteria_oneSubmitter	NA	Other benign neoplasms of uterus	0.000871	2.605	0.7825	NA	NA	NA	NA
RABL6	rs201053581	9:136839399:C:T	9	136839399	C	T	9:139733851	0.910679	0.001091489	401	2	399	missense_variant	unknown	Benign	(likely)Benign	criteria provided, single submitter	Criteria_oneSubmitter	NA	Alcohol-induced chronic pancreatitis	0.00021	4.398	1.1864	NA	NA	NA	NA
PHPT1	rs149603224	9:136849547:G:C	9	136849547	G	C	9:139743999	0.968666	0.006151535	2260	10	2250	missense_variant	unknown	Likely benign	(likely)Benign	criteria provided, single submitter	Criteria_oneSubmitter	NA	Complications of other internal prosthetic devices, implants and grafts	0.00114	2.0886	0.642	Lagophthalmos	0.0005774	124.933	36.297
ABCA2	rs147917446	9:137014012:C:A	9	137014012	C	A	9:139908464	0.912841	0.004036604	1483	12	1471	missense_variant	unknown	Benign	(likely)Benign	criteria provided, single submitter	Criteria_oneSubmitter	NA	Other and unspecified acute skin changes due to ultraviolet radiation	0.000338	2.8321	0.7901	Pain in throat and chest	0.000188	2.802	0.75
MAN1B1	rs149322865	9:137088159:A:C	9	137088159	A	C	9:139982611	0.963354	0.000876458	322	0	322	missense_variant	recessive	Uncertain significance	VUS	criteria provided, multiple submitters, no conflicts	Criteria_multSubmitter	NA	Cardiomyopathy	0.00216	1.8239	0.5948	NA	NA	NA	NA
MAN1B1	rs115335100	9:137088887:A:G	9	137088887	A	G	9:139983339	0.993429	0.023892996	8778	246	8532	missense_variant	recessive	Conflicting interpretations of pathogenicity	VUS	criteria provided, conflicting interpretations	Criteria_multSubmitter	History of neurodevelopmental disorder;Intellectual Disability, Recessive	Disorders of mineral metabolism	0.000293	0.6731	0.1858	Other arrhytmias	0.001566	0.672	0.213
MAN1B1	rs61744585	9:137096361:C:T	9	137096361	C	T	9:139990813	0.986383	0.008127647	2986	24	2962	missense_variant	recessive	Benign/Likely benign	(likely)Benign	criteria provided, multiple submitters, no conflicts	Criteria_multSubmitter	History of neurodevelopmental disorder;Intellectual Disability, Recessive;Mental retardation, autosomal recessive 15;not specified	Benign neoplasm: Pituitary gland, craniopharyngeal duct (other cancers excluded from controls)	0.00117	1.1557	0.3561	NA	4.086e-05	1.554	0.379
MAN1B1	rs186504463	9:137097842:T:G	9	137097842	T	G	9:139992294	0.966129	0.001682145	618	4	614	missense_variant	recessive	Conflicting interpretations of pathogenicity	VUS	criteria provided, conflicting interpretations	Criteria_multSubmitter	History of neurodevelopmental disorder;Intellectual Disability, Recessive;Mental retardation, autosomal recessive 15;not provided;not specified	Heterophoria	0.000216	2.7644	0.7473	Acute appendicitis, no complications	0.001222	7.297	2.257
MAN1B1	rs138658585	9:137106303:A:G	9	137106303	A	G	9:140000755	0.914645	0.010533823	3870	44	3826	missense_variant	recessive	Conflicting interpretations of pathogenicity	VUS	criteria provided, conflicting interpretations	Criteria_multSubmitter	History of neurodevelopmental disorder;Intellectual Disability, Recessive;not provided;not specified	Carrier of infectious disease	0.00159	1.9182	0.6074	Other abnormal uterine and caginal bleeding	0.0006607	2.66	0.781
MAN1B1	rs149339002	9:137106742:G:A	9	137106742	G	A	9:140001194	0.993408	0.02394199	8796	242	8554	missense_variant	recessive	Benign/Likely benign	(likely)Benign	criteria provided, multiple submitters, no conflicts	Criteria_multSubmitter	NA	Disorders of mineral metabolism	0.000308	0.6694	0.1855	Other arrhytmias	0.001232	0.7	0.217
MAN1B1	rs4880091	9:137108537:T:C	9	137108537	T	C	9:140002989	0.99281	0.322013784	118304	38540	79764	missense_variant	recessive	Benign	(likely)Benign	criteria provided, multiple submitters, no conflicts	Criteria_multSubmitter	NA	Diabetic retinopathy	0.000447	-0.1052	0.03	Hypertensive Renal Disease	0.0004632	0.185	0.053
MAN1B1	rs118117962	9:137108543:C:T	9	137108543	C	T	9:140002995	0.925195	0.027717291	10183	314	9869	missense_variant	recessive	Benign/Likely benign	(likely)Benign	criteria provided, multiple submitters, no conflicts	Criteria_multSubmitter	History of neurodevelopmental disorder;Intellectual Disability, Recessive;Mental retardation, autosomal recessive 15;not specified	Symptoms and signs involving speech and voice	0.000722	0.2461	0.0728	Other abnormal uterine and caginal bleeding	0.0002255	0.907	0.246
MAN1B1	rs4567	9:137108975:A:G	9	137108975	A	G	9:140003427	0.985254	0.439973543	161641	71656	89985	missense_variant	recessive	Benign	(likely)Benign	criteria provided, single submitter	Criteria_oneSubmitter	NA	Other disorders of lacrimal gland	0.000184	-0.0949	0.0254	Complications predominantly related to the puerperium	0.000207	-0.109	0.029
TPRN	rs139459217	9:137192669:T:C	9	137192669	T	C	9:140087121	0.988225	0.009355232	3437	46	3391	missense_variant	recessive	Likely benign	(likely)Benign	criteria provided, multiple submitters, no conflicts	Criteria_multSubmitter	not specified	Disorders of lacrimal system and orbit in diseases classified elsewhere	0.00103	1.5572	0.4744	Disorders of eyelid, lacrimal system and orbit	0.001029	1.683	0.513
TPRN	rs138547889	9:137199139:G:A	9	137199139	G	A	9:140093591	0.98234	0.002493277	916	2	914	missense_variant	recessive	Likely benign	(likely)Benign	criteria provided, single submitter	Criteria_oneSubmitter	NA	Hernia	0.000227	-0.4364	0.1184	NA	NA	NA	NA
SLC34A3	rs34372115	9:137232599:G:A	9	137232599	G	A	9:140127051	0.876108	0.078554553	28860	2380	26480	missense_variant	recessive	Benign	(likely)Benign	criteria provided, single submitter	Criteria_oneSubmitter	not specified	Persons encountering health services for examination and investigation	4.97e-06	0.0611	0.0134	Problems related to social environment	0.0001418	1.937	0.509
SLC34A3	rs35643193	9:137233094:G:C	9	137233094	G	C	9:140127546	0.979832	0.011293238	4149	70	4079	missense_variant	recessive	Benign	(likely)Benign	criteria provided, single submitter	Criteria_oneSubmitter	not specified	Angina pectoris	0.000109	-0.2786	0.072	Gonarthrosis,primary	0.0001833	1.318	0.352
SLC34A3	rs145877051	9:137233357:G:A	9	137233357	G	A	9:140127809	0.857837	0.001189478	437	6	431	missense_variant	recessive	Likely benign	(likely)Benign	criteria provided, multiple submitters, no conflicts	Criteria_multSubmitter	not specified	Transient global amnesia	0.000116	3.2525	0.8438	Panic disorder	0.001617	44.246	14.034
SLC34A3	rs142918575	9:137233655:G:A	9	137233655	G	A	9:140128107	0.985566	0.010087428	3706	50	3656	missense_variant	recessive	Benign/Likely benign	(likely)Benign	criteria provided, multiple submitters, no conflicts	Criteria_multSubmitter	not specified	Benign neoplasm of meninges (other cancers excluded from controls)	1.1e-05	1.1359	0.2584	Colectomy operation	5.629e-06	11.593	2.554
SLC34A3	rs201964796	9:137233657:A:G	9	137233657	A	G	9:140128109	0.979165	0.00244156	897	2	895	missense_variant	recessive	Uncertain significance	VUS	criteria provided, single submitter	Criteria_oneSubmitter	NA	Adult respiratory distress syndrome	7.49e-05	9.0774	2.2922	NA	NA	NA	NA
SLC34A3	rs35699762	9:137234192:G:A	9	137234192	G	A	9:140128644	0.902614	0.00816031	2998	44	2954	missense_variant	recessive	Benign	(likely)Benign	criteria provided, single submitter	Criteria_oneSubmitter	not specified	Diseases of middle ear and mastoid	0.00019	0.3252	0.0871	Other and unspecified hydrocephalus	1.845e-05	59.304	13.847
SLC34A3	rs138872455	9:137236070:G:A	9	137236070	G	A	9:140130522	0.921192	0.00742267	2727	26	2701	missense_variant	recessive	Benign	(likely)Benign	criteria provided, multiple submitters, no conflicts	Criteria_multSubmitter	not specified	Other abnormal findings in urine	0.000365	3.3061	0.9276	NA	0.000831	-8.75	2.618
SLC34A3	rs28542318	9:137236154:A:T	9	137236154	A	T	9:140130606	0.894565	0.243845743	89586	22458	67128	missense_variant	recessive	Benign	(likely)Benign	criteria provided, multiple submitters, no conflicts	Criteria_multSubmitter	NA	Coronary revascularization (ANGIO or CABG)	5.2e-05	-0.0898	0.0222	Coronary revascularization (ANGIO or CABG)	0.0001103	-0.054	0.014
SLC34A3	rs140639805	9:137236201:A:T	9	137236201	A	T	9:140130653	0.902886	0.007376398	2710	26	2684	missense_variant	recessive	Benign/Likely benign	(likely)Benign	criteria provided, multiple submitters, no conflicts	Criteria_multSubmitter	not specified	Other abnormal findings in urine	0.000346	3.3504	0.9364	NA	0.001266	-8.529	2.646
STPG3	rs28657439	9:137252108:A:G	9	137252108	A	G	9:140146560	0.973687	0.004028439	1480	4	1476	missense_variant	unknown	Benign	(likely)Benign	criteria provided, single submitter	Criteria_oneSubmitter	NA	Cholelithiasis	0.00071	-0.3684	0.1088	NA	NA	NA	NA
STPG3	rs544669429	9:137253370:GATGCACCCTTCTGGCTGGCCAACCCTTCT:G	9	137253370	GATGCACCCTTCTGGCTGGCCAACCCTTCT	G	9:140147822	0.9037	0.02536011	9317	236	9081	LC	unknown	Benign	(likely)Benign	criteria provided, single submitter	Criteria_oneSubmitter	NA	Disorders of mineral metabolism	0.000112	0.7325	0.1897	Infective dermatitis	0.0004567	2.657	0.758
EXD3	rs35097575	9:137349428:G:A	9	137349428	G	A	9:140243880	0.888596	0.065173604	23944	1618	22326	missense_variant	unknown	Benign	(likely)Benign	criteria provided, single submitter	Criteria_oneSubmitter	not specified	Disorders of breast	2.46e-05	0.1568	0.0372	Diabetic maculopathy	9.766e-05	0.95	0.244
EHMT1	rs142887098	9:137716791:G:A	9	137716791	G	A	9:140611243	0.97018	0.003628317	1333	10	1323	missense_variant	dominant	Benign/Likely benign	(likely)Benign	criteria provided, multiple submitters, no conflicts	Criteria_multSubmitter	Chromosome 9q deletion syndrome;History of neurodevelopmental disorder;not specified	Schizoaffective disorder	0.00015	1.5145	0.3994	Hypermobility syndrome	1.171e-05	61.991	14.144
EHMT1	rs11137198	9:137744082:G:A	9	137744082	G	A	9:140638534	0.988225	0.022640914	8318	194	8124	missense_variant	dominant	Benign/Likely benign	(likely)Benign	criteria provided, multiple submitters, no conflicts	Criteria_multSubmitter	Chromosome 9q deletion syndrome;History of neurodevelopmental disorder;not specified	Other metabolic disorders	0.000761	0.4885	0.1451	Malignant neoplasm of prostate (other cancers excluded from controls)	0.0001253	1.404	0.366
CACNA1B	rs145816559	9:138023718:TGGAGAAGGAGACCAC:T	9	138023718	TGGAGAAGGAGACCAC	T	9:140918170	0.997	0.136460636	50134	7010	43124	inframe_indel	dominant	Benign	(likely)Benign	criteria provided, single submitter	Criteria_oneSubmitter	NA	Childhood asthma (age<16)	0.00103	0.1564	0.0477	Other specified/unspecified spondylopathies	0.000143	0.933	0.245
CACNA1B	rs11137342	9:138023729:A:G	9	138023729	A	G	9:140918181	0.998182	0.006714972	2467	14	2453	missense_variant	dominant	Benign	(likely)Benign	criteria provided, single submitter	Criteria_oneSubmitter	NA	Pericarditis	0.000264	1.9323	0.5296	Lichen planus	0.0003438	15.546	4.343
CACNA1B	rs41290003	9:138121868:G:A	9	138121868	G	A	9:141016320	0.981071	0.002542271	934	8	926	missense_variant	dominant	Likely benign	(likely)Benign	criteria provided, single submitter	Criteria_oneSubmitter	NA	Other disorders of binocular movement	0.000272	5.029	1.3813	Behavioural disorders	0.0008622	88.87	26.672
ADARB2	rs191180422	10:1363207:C:T	10	1363207	C	T	10:1405402	0.945287	0.004594598	1688	22	1666	missense_variant	unknown	Benign	(likely)Benign	criteria provided, single submitter	Criteria_oneSubmitter	NA	Schizophrenia or delusion (more controls excluded)	0.000139	0.8384	0.2201	NA	0.0002399	1.57	0.428
PFKP	rs41288721	10:3119938:A:G	10	3119938	A	G	10:3162130	0.869914	0.00330713	1215	10	1205	missense_variant	unknown	Likely benign	(likely)Benign	criteria provided, single submitter	Criteria_oneSubmitter	NA	Female infertility, cervigal, vaginal, other or unspecified origin	0.000956	0.668	0.2022	Benign neoplasm: Adrenal gland	0.0005924	105.462	30.701
PITRM1	rs2279219	10:3138965:G:C	10	3138965	G	C	10:3181157	0.988834	0.001350071	496	2	494	missense_variant	unknown	Benign	(likely)Benign	criteria provided, single submitter	Criteria_oneSubmitter	NA	Malignant neoplasm of digestive organs	0.000142	1.2673	0.3331	NA	NA	NA	NA
PITRM1	rs71477812	10:3140811:G:A	10	3140811	G	A	10:3183003	0.990003	0.0209751	7706	170	7536	missense_variant	unknown	not provided	not_provided	no assertion provided	none	NA	Hyperplasia of prostate	0.000342	-0.2262	0.0632	Other symptoms and signs involving the circulatory and respiratory systems	0.002124	4.671	1.52
PITRM1	rs202029537	10:3158932:T:A	10	3158932	T	A	10:3201124	0.957691	0.004349625	1598	6	1592	missense_variant	unknown	Benign	(likely)Benign	criteria provided, single submitter	Criteria_oneSubmitter	NA	Hyperfunction of pituitary gland	0.000464	1.749	0.4996	Effects of other external causes	0.0005676	193.873	56.25
AKR1E2	rs61745201	10:4830738:G:A	10	4830738	G	A	10:4872930	0.996024	0.092967108	34155	3236	30919	missense_variant	unknown	Benign	(likely)Benign	criteria provided, single submitter	Criteria_oneSubmitter	NA	Other retinal artery occlusion	3.95e-05	0.7369	0.1793	Benign neoplasm: Connective and other soft tissue of lower limb, including hip (other cancers excluded from controls)	0.001319	1.253	0.39
AKR1C1	rs142200840	10:4972743:C:A	10	4972743	C	A	10:5014935	0.95889	0.004042048	1485	10	1475	missense_variant	unknown	Benign	(likely)Benign	criteria provided, single submitter	Criteria_oneSubmitter	NA	Glomerular diseases	1.67e-05	0.9746	0.2264	Third [oculomotor] nerve palsy	0.0009665	81.871	24.809
IL15RA	rs41294171	10:5963793:G:A	10	5963793	G	A	10:6005756	0.911846	0.000843795	310	2	308	missense_variant	unknown	Benign	(likely)Benign	criteria provided, single submitter	Criteria_oneSubmitter	NA	Benign neoplasm: Stomach (other cancers excluded from controls)	0.000586	3.503	1.0189	NA	NA	NA	NA
IL2RA	rs72650666	10:6024339:G:A	10	6024339	G	A	10:6066302	0.989519	0.009997605	3673	30	3643	missense_variant	recessive	Conflicting interpretations of pathogenicity	VUS	criteria provided, conflicting interpretations	Criteria_multSubmitter	Interleukin 2 receptor, alpha, deficiency of;not provided	Diabetic maculopathy (more controls excluded)	0.000248	0.7513	0.2051	Counselling related to sexual attitude, behaviour and orientation	0.000695	118.234	34.861
PRKCQ	rs2236379	10:6485181:G:A	10	6485181	G	A	10:6527143	0.995879	0.195411935	71792	13964	57828	missense_variant	unknown	Pathogenic	(likely)Pathogenic	no assertion criteria provided	no_Criteria	NA	Conduct disorder	4.93e-05	0.4428	0.1091	Behavioural disorders (more controls excluded)	0.0002134	0.714	0.193
SFMBT2	rs117741182	10:7248643:C:T	10	7248643	C	T	10:7290605	0.950665	0.000683201	251	0	251	missense_variant	unknown	Benign	(likely)Benign	criteria provided, single submitter	Criteria_oneSubmitter	NA	Malignant neoplasm of respiratory system and intrathoracic organs	0.00011	3.1005	0.8015	NA	NA	NA	NA
ITIH5	rs148811531	10:7576593:C:T	10	7576593	C	T	10:7618556	0.904869	0.001946171	715	2	713	missense_variant	unknown	Likely benign	(likely)Benign	criteria provided, single submitter	Criteria_oneSubmitter	NA	Other abnormalities of plasma proteins	0.000201	9.4351	2.5383	NA	NA	NA	NA
PROSER2	rs148688412	10:11852196:G:A	10	11852196	G	A	10:11894195	0.942229	0.001989722	731	4	727	missense_variant	unknown	Likely benign	(likely)Benign	criteria provided, single submitter	Criteria_oneSubmitter	NA	GI-bleeding	0.000395	0.995	0.2808	Spondylolisthesis/Spondylolysis	0.006593	15.634	5.755
PROSER2	rs202165239	10:11869742:C:T	10	11869742	C	T	10:11911741	0.991701	0.000783912	288	0	288	missense_variant	unknown	Likely benign	(likely)Benign	criteria provided, single submitter	Criteria_oneSubmitter	NA	Oedema, proteinuria and hypertensive disorders in pregnancy, childbirth and the puerperium	0.000498	1.8715	0.5375	NA	NA	NA	NA
UPF2	rs118004016	10:12001769:C:G	10	12001769	C	G	10:12043768	0.966935	0.002188422	804	4	800	missense_variant	unknown	Likely benign	(likely)Benign	criteria provided, single submitter	Criteria_oneSubmitter	NA	Cholelithiasis	0.000702	0.4842	0.1429	NA	NA	NA	NA
DHTKD1	rs146741810	10:12087640:G:T	10	12087640	G	T	10:12129639	0.990047	0.001306521	480	0	480	missense_variant	both	Likely benign	(likely)Benign	criteria provided, single submitter	Criteria_oneSubmitter	NA	Enterocolitis due to Clostridium difficile	0.000329	2.598	0.7235	NA	NA	NA	NA
DHTKD1	rs147571909	10:12091604:T:C	10	12091604	T	C	10:12133603	0.898924	0.000862848	317	0	317	missense_variant	both	Conflicting interpretations of pathogenicity	VUS	criteria provided, conflicting interpretations	Criteria_multSubmitter	NA	Meningitis	0.000272	4.0437	1.1108	NA	NA	NA	NA
CDC123	rs149366829	10:12230999:A:C	10	12230999	A	C	10:12272998	0.948074	0.000386512	142	0	142	LC	unknown	Benign	(likely)Benign	criteria provided, single submitter	Criteria_oneSubmitter	NA	Transient ischemic attack	0.00124	1.8614	0.5762	NA	NA	NA	NA
CAMK1D	rs34194224	10:12553330:A:G	10	12553330	A	G	10:12595329	0.945926	0.002389844	878	0	878	missense_variant	unknown	Benign	(likely)Benign	criteria provided, single submitter	Criteria_oneSubmitter	NA	Poisoning by medicine	0.000546	1.0632	0.3075	NA	NA	NA	NA
OPTN	rs11258194	10:13110400:T:A	10	13110400	T	A	10:13152400	0.987337	0.024148856	8872	198	8674	missense_variant	dominant	Benign/Likely benign	(likely)Benign	criteria provided, multiple submitters, no conflicts	Criteria_multSubmitter	Amyotrophic Lateral Sclerosis, Recessive;Glaucoma 1, open angle, e;Glaucoma, normal tension, susceptibility to;Primary open angle glaucoma;not provided;not specified	Other intracranial haemorrhages	0.000788	1.1114	0.3311	Impetigo	0.0004653	6.342	1.812
UCMA	rs41291317	10:13233764:A:G	10	13233764	A	G	10:13275764	0.980589	0.010125535	3720	22	3698	missense_variant	unknown	Benign	(likely)Benign	criteria provided, single submitter	Criteria_oneSubmitter	NA	Other benign neoplasms of skin	0.000367	-0.3641	0.1022	Subacute thyroiditis	4.198e-05	42.262	10.317
PHYH	rs566116760	10:13278305:A:AGAT	10	13278305	A	AGAT	10:13320305	0.991511	0.003315296	1218	12	1206	inframe_indel	recessive	Conflicting interpretations of pathogenicity	Conflicting	criteria provided, conflicting interpretations	Criteria_multSubmitter	Nonsyndromic cleft lip palate;Phytanic acid storage disease;not provided	Disturbances of skin sensation	0.000154	0.9615	0.2541	Acute lymphadenitis	0.00414	25.274	8.815
PHYH	rs62619919	10:13283784:C:T	10	13283784	C	T	10:13325784	0.999284	0.021652857	7955	148	7807	missense_variant	recessive	Conflicting interpretations of pathogenicity	Conflicting	criteria provided, conflicting interpretations	Criteria_multSubmitter	Nonsyndromic cleft lip palate;Phytanic acid storage disease;not specified	Benign neoplasm: Tongue	0.000856	1.0341	0.3102	Toxic liver disease	0.0004046	16.636	4.703
PHYH	rs143957922	10:13288437:G:C	10	13288437	G	C	10:13330437	0.970835	0.002264636	832	0	832	missense_variant	recessive	Conflicting interpretations of pathogenicity	VUS	criteria provided, conflicting interpretations	Criteria_multSubmitter	NA	Follow-up examination after treatment for conditions other than malignant neoplasms	4.5e-05	-0.7129	0.1747	NA	NA	NA	NA
PHYH	rs28938169	10:13298236:G:A	10	13298236	G	A	10:13340236	0.999491	0.227296482	83506	19144	64362	missense_variant	recessive	Benign/Likely benign	(likely)Benign	criteria provided, multiple submitters, no conflicts	Criteria_multSubmitter	NA	Haemangioma, any site (other cancers excluded from controls)	0.000116	-0.2224	0.0577	Other and unspecified trigeminal disorders	0.001767	0.553	0.177
DCLRE1C	rs750692726	10:14908817:G:A	10	14908817	G	A	10:14950816	0.984505	0.001053382	387	2	385	missense_variant	recessive	Uncertain significance	VUS	criteria provided, single submitter	Criteria_oneSubmitter	NA	Injury of muscle and tendon at forearm level	0.00361	6.1902	2.1271	NA	NA	NA	NA
DCLRE1C	rs12768894	10:14932906:T:C	10	14932906	T	C	10:14974905	0.995557	0.152607053	56066	8582	47484	missense_variant	recessive	Benign/Likely benign	(likely)Benign	criteria provided, multiple submitters, no conflicts	Criteria_multSubmitter	NA	Acute bronchitis	0.0029	0.0803	0.0269	Other specific arthropathies	0.00118	0.75	0.231
DCLRE1C	rs35441642	10:14934728:G:C	10	14934728	G	C	10:14976727	0.987211	0.057644779	21178	1296	19882	missense_variant	recessive	Benign/Likely benign	(likely)Benign	criteria provided, multiple submitters, no conflicts	Criteria_multSubmitter	Histiocytic medullary reticulosis;Severe combined immunodeficiency disease;not specified	Other aneurysm	0.000112	0.5792	0.1499	Hyperaldosteronism	3.561e-05	3.058	0.74
DCLRE1C	rs41297018	10:14935470:C:T	10	14935470	C	T	10:14977469	0.976822	0.008696528	3195	38	3157	missense_variant	recessive	Benign/Likely benign	(likely)Benign	criteria provided, multiple submitters, no conflicts	Criteria_multSubmitter	Severe combined immunodeficiency with sensitivity to ionizing radiation;not provided;not specified	Benign neoplasm: Colon, unspecified (other cancers excluded from controls)	0.00131	-0.5098	0.1586	Acute peritonitis	0.0003122	17.929	4.974
PTER	rs76119360	10:16486529:C:T	10	16486529	C	T	10:16528528	0.986344	0.006129759	2252	24	2228	missense_variant	unknown	Likely benign	(likely)Benign	criteria provided, single submitter	Criteria_oneSubmitter	NA	Benign lipomatous neoplasm of skin and subcutaneous tissue of head, face and neck (other cancers excluded from controls)	0.000253	1.3386	0.3658	Nausea and vomiting	5.613e-05	10.181	2.527
CUBN	rs1801232	10:16828913:G:T	10	16828913	G	T	10:16870912	0.99544	0.131310767	48242	6502	41740	missense_variant	recessive	Likely benign	(likely)Benign	criteria provided, single submitter	Criteria_oneSubmitter	NA	Pneumothorax	0.00127	0.2768	0.0859	Other specified/unspecified disorders of bone/cartilage	0.001565	0.727	0.23
CUBN	rs1801230	10:16835111:G:A	10	16835111	G	A	10:16877110	0.930314	0.011217024	4121	58	4063	missense_variant	recessive	Benign/Likely benign	(likely)Benign	criteria provided, multiple submitters, no conflicts	Criteria_multSubmitter	Megaloblastic anemia;Megaloblastic anemia due to inborn errors of metabolism;not provided	Hypertrophy of breast	0.000887	0.5615	0.1689	Type 1 diabetes, strict (exclude DM2)	0.0005798	4.257	1.237
CUBN	rs117035284	10:16869750:C:T	10	16869750	C	T	10:16911749	0.995436	0.009695472	3562	44	3518	missense_variant	recessive	Benign	(likely)Benign	criteria provided, multiple submitters, no conflicts	Criteria_multSubmitter	Megaloblastic anemia due to inborn errors of metabolism;not specified	Benign neoplasm: Pancreas (other cancers excluded from controls)	0.00108	2.6258	0.8034	NA	0.0008929	5.1	1.535
CUBN	rs1801240	10:16876998:T:C	10	16876998	T	C	10:16918997	0.996846	0.081535053	29955	2438	27517	missense_variant	recessive	Likely benign	(likely)Benign	criteria provided, single submitter	Criteria_oneSubmitter	Megaloblastic anemia	Deficiency of other B group vitamins	0.00019	0.6552	0.1755	Open wound of wrist and hand	0.002506	-0.257	0.085
CUBN	rs1801239	10:16877053:T:C	10	16877053	T	C	10:16919052	0.998767	0.081731031	30027	2436	27591	missense_variant	recessive	Benign/Likely benign	(likely)Benign	criteria provided, multiple submitters, no conflicts	Criteria_multSubmitter	Megaloblastic anemia;not specified	Deficiency of other B group vitamins	0.000199	0.6518	0.1752	Open wound of wrist and hand	0.002417	-0.257	0.085
CUBN	rs45569534	10:16888420:C:G	10	16888420	C	G	10:16930419	0.978786	0.019507986	7167	158	7009	missense_variant	recessive	Conflicting interpretations of pathogenicity	VUS	criteria provided, conflicting interpretations	Criteria_multSubmitter	Megaloblastic anemia;Megaloblastic anemia due to inborn errors of metabolism	Viral pneumonia (known virus, not influenza)	0.000422	0.8897	0.2523	Hypothyroidism (congenital or acquired)	0.001367	-0.775	0.242
CUBN	rs45551835	10:16890385:G:A	10	16890385	G	A	10:16932384	0.974372	0.009967664	3662	52	3610	missense_variant	recessive	Benign/Likely benign	(likely)Benign	criteria provided, multiple submitters, no conflicts	Criteria_multSubmitter	Megaloblastic anemia;Megaloblastic anemia due to inborn errors of metabolism	Abnormal findings on diagnostic imaging of other body structures	0.000105	0.9988	0.2575	Calculus of lower urinary tract	0.0004825	12.886	3.692
CUBN	rs1801238	10:16890491:G:T	10	16890491	G	T	10:16932490	0.997669	0.030390214	11165	332	10833	missense_variant	recessive	Likely benign	(likely)Benign	criteria provided, single submitter	Criteria_oneSubmitter	Megaloblastic anemia	Burn and corrosion of shoulder and upper limb, except wrist and hand	0.00171	0.9969	0.3178	Campylobacter enteritis	0.0006225	5.781	1.69
CUBN	rs3740168	10:16906391:G:C	10	16906391	G	C	10:16948390	0.991362	0.011328623	4162	44	4118	missense_variant	recessive	Benign/Likely benign	(likely)Benign	criteria provided, multiple submitters, no conflicts	Criteria_multSubmitter	Megaloblastic anemia;Megaloblastic anemia due to inborn errors of metabolism	Subjective visual disturbances	4.94e-05	0.5955	0.1467	Leiomyoma of uterus (other cancers excluded from controls)	0.001227	1.692	0.523
CUBN	rs117128556	10:16913979:A:T	10	16913979	A	T	10:16955978	0.998031	0.007841846	2881	18	2863	missense_variant	recessive	Conflicting interpretations of pathogenicity	VUS	criteria provided, conflicting interpretations	Criteria_multSubmitter	Megaloblastic anemia	Vasculitis limited to skin, not elsewhere classified	2.5e-05	2.9032	0.6889	Behavioural disorders (more controls excluded)	0.0009039	88.981	26.811
CUBN	rs41301097	10:16915037:A:G	10	16915037	A	G	10:16957036	0.980214	0.000745806	274	0	274	missense_variant	recessive	Benign	(likely)Benign	criteria provided, single submitter	Criteria_oneSubmitter	NA	Benign neoplasm: Long bones of lower limb (other cancers excluded from controls)	8.15e-05	8.3983	2.1316	NA	NA	NA	NA
CUBN	rs144360241	10:16925418:T:C	10	16925418	T	C	10:16967417	0.989853	0.012210524	4486	54	4432	missense_variant	recessive	Benign	(likely)Benign	criteria provided, single submitter	Criteria_oneSubmitter	NA	Hypothyroidism,other/unspecified	0.00109	-0.1794	0.0549	Other medical care	0.0001473	5.029	1.325
CUBN	rs62619939	10:16925587:C:G	10	16925587	C	G	10:16967586	0.993104	0.12881749	47326	6242	41084	missense_variant	recessive	Likely benign	(likely)Benign	criteria provided, single submitter	Criteria_oneSubmitter	NA	Dyspnoea	0.000263	-0.073	0.02	Umbilical hernia	0.0002791	0.263	0.072
CUBN	rs150392211	10:16933120:T:C	10	16933120	T	C	10:16975119	0.932903	0.000764859	281	0	281	missense_variant	recessive	Uncertain significance	VUS	criteria provided, multiple submitters, no conflicts	Criteria_multSubmitter	NA	Gluteal tendinitis	0.000288	8.8814	2.4495	NA	NA	NA	NA
CUBN	rs140202552	10:16933191:G:A	10	16933191	G	A	10:16975190	0.938778	0.00025586	94	0	94	missense_variant	recessive	Uncertain significance	VUS	criteria provided, single submitter	Criteria_oneSubmitter	NA	Behavioural disorders (more controls excluded)	0.000134	18.0414	4.7236	NA	NA	NA	NA
CUBN	rs41289303	10:16937594:G:A	10	16937594	G	A	10:16979593	0.988574	0.04938648	18144	930	17214	missense_variant	recessive	Likely benign	(likely)Benign	criteria provided, single submitter	Criteria_oneSubmitter	Megaloblastic anemia	Other disorders of conjunctiva	0.000372	-0.3111	0.0874	NA	0.00154	0.737	0.233
CUBN	rs2356590	10:16937607:G:T	10	16937607	G	T	10:16979606	0.996636	0.020991431	7712	196	7516	missense_variant	recessive	Benign	(likely)Benign	criteria provided, single submitter	Criteria_oneSubmitter	Megaloblastic anemia	Congenital deformities of hip	0.000703	1.4058	0.4149	Convergent concomitant strabismus	0.0001451	5.269	1.387
CUBN	rs41289305	10:16937715:T:C	10	16937715	T	C	10:16979714	0.999339	0.144705325	53163	7624	45539	missense_variant	recessive	Benign/Likely benign	(likely)Benign	criteria provided, multiple submitters, no conflicts	Criteria_multSubmitter	NA	Non-small cell lung cancer	0.00129	0.206	0.064	NA	0.0002088	0.411	0.111
CUBN	rs2271462	10:16940062:C:T	10	16940062	C	T	10:16982061	0.996972	0.0215712	7925	200	7725	missense_variant	recessive	Benign	(likely)Benign	criteria provided, multiple submitters, no conflicts	Criteria_multSubmitter	Megaloblastic anemia	Hodgkin lymphoma	0.000603	1.1336	0.3305	Convergent concomitant strabismus	0.0001612	5.123	1.358
CUBN	rs141640975	10:16950012:G:A	10	16950012	G	A	10:16992011	0.98117	0.002735528	1005	6	999	missense_variant	recessive	Conflicting interpretations of pathogenicity	VUS	criteria provided, conflicting interpretations	Criteria_multSubmitter	Megaloblastic anemia;not provided;not specified	Isolated proteinuria	0.000469	3.4458	0.9851	Isolated proteinuria	0.0009797	83.647	25.376
CUBN	rs1801231	10:16982504:G:A	10	16982504	G	A	10:17024503	0.99558	0.141373698	51939	7354	44585	missense_variant	recessive	Benign	(likely)Benign	criteria provided, multiple submitters, no conflicts	Criteria_multSubmitter	NA	Polycythaemia vera	0.000623	0.4182	0.1222	Polycythaemia vera	0.0008079	0.228	0.068
CUBN	rs140970422	10:16982510:G:A	10	16982510	G	A	10:17024509	0.991834	0.002191144	805	0	805	missense_variant	recessive	Conflicting interpretations of pathogenicity	VUS	criteria provided, conflicting interpretations	Criteria_multSubmitter	NA	Biliary chirrosis, primary	0.00058	5.2777	1.5339	NA	NA	NA	NA
CUBN	rs121434430	10:17041160:G:A	10	17041160	G	A	10:17083159	0.995097	0.003222751	1184	2	1182	missense_variant	recessive	Pathogenic/Likely pathogenic	(likely)Pathogenic	no assertion criteria provided	no_Criteria	NA	Follow-up examination after treatment for conditions other than malignant neoplasms	2.72e-05	0.5781	0.1378	NA	NA	NA	NA
CUBN	rs141164907	10:17046068:A:G	10	17046068	A	G	10:17088067	0.995346	0.002422507	890	4	886	missense_variant	recessive	Conflicting interpretations of pathogenicity	VUS	criteria provided, conflicting interpretations	Criteria_multSubmitter	Megaloblastic anemia	Mixed disorders of conduct and emotions	0.000293	4.666	1.2885	Statin medication	0	2.63	0
CUBN	rs148869805	10:17068640:T:C	10	17068640	T	C	10:17110639	0.91893	0.000849238	312	0	312	missense_variant	recessive	Conflicting interpretations of pathogenicity	VUS	criteria provided, conflicting interpretations	Criteria_multSubmitter	NA	Background retinopathy and retinal vascular changes	0.000181	9.7628	2.6079	NA	NA	NA	NA
CUBN	rs138083522	10:17071457:C:T	10	17071457	C	T	10:17113456	0.918211	0.006097096	2240	14	2226	missense_variant	recessive	Likely benign	(likely)Benign	criteria provided, multiple submitters, no conflicts	Criteria_multSubmitter	Megaloblastic anemia due to inborn errors of metabolism;not specified	Other noninflammatory disorders of vagina	0.00245	0.9187	0.3033	Synovial hypertrophy, not elsewhere classified	0.0004249	141.443	40.136
CUBN	rs7905349	10:17084384:G:A	10	17084384	G	A	10:17126383	0.998649	0.008318181	3056	36	3020	missense_variant	recessive	Benign	(likely)Benign	criteria provided, multiple submitters, no conflicts	Criteria_multSubmitter	Megaloblastic anemia;not provided	Umbilical hernia	0.000519	0.4966	0.1431	Pervasive developmental disorders excl. Autism + Asperger	0.0009952	79.946	24.286
CUBN	rs1801224	10:17105522:G:T	10	17105522	G	T	10:17147521	0.998865	0.397511623	146041	58520	87521	missense_variant	recessive	Benign	(likely)Benign	criteria provided, single submitter	Criteria_oneSubmitter	NA	Other appendicitis	0.000132	0.1691	0.0442	Other appendicitis	2.645e-06	0.15	0.032
CUBN	rs1801222	10:17114152:A:G	10	17114152	A	G	10:17156151	0.987784	0.31882914	117134	37918	79216	missense_variant	recessive	Benign	(likely)Benign	criteria provided, multiple submitters, no conflicts	Criteria_multSubmitter	NA	Ischaemic heart disease, wide definition	0.000193	0.0483	0.0129	Convalescence	7.697e-05	-0.165	0.042
HACD1	rs138806765	10:17599285:G:A	10	17599285	G	A	10:17641284	0.993169	0.008214748	3018	40	2978	LC	unknown	Benign	(likely)Benign	criteria provided, single submitter	Criteria_oneSubmitter	NA	Maternal care related to the fetus and amniotic cavity and possible delivery problems	8.13e-05	-0.2957	0.075	Benign neoplasm of mouth and pharynx	0.00139	9.046	2.83
MRC1		10:17849701:G:A	10	17849701	G	A	10:18138630	0.973017	0.466593901	171421	80384	91037	missense_variant	unknown	risk factor	risk factor	no assertion criteria provided	no_Criteria	NA	Varicose veins	0.00064	-0.0501	0.0147	Noninflammatory disorders of female genital tract	0.0002443	-0.03	0.008
CACNB2	rs149253719	10:18506518:G:C	10	18506518	G	C	10:18795447	0.977994	0.000827463	304	0	304	missense_variant	unknown	Conflicting interpretations of pathogenicity	VUS	criteria provided, conflicting interpretations	Criteria_multSubmitter	NA	Non-rheumatic valve diseases	0.00225	1.0825	0.3543	NA	NA	NA	NA
CACNB2	rs200764884	10:18536192:C:G	10	18536192	C	G	10:18825121	0.801202	0.00132013	485	0	485	missense_variant	unknown	Uncertain significance	VUS	criteria provided, single submitter	Criteria_oneSubmitter	NA	Asthma, unspecified (mode)	0.00123	0.801	0.2479	NA	NA	NA	NA
CACNB2	rs137886839	10:18539411:C:T	10	18539411	C	T	10:18828340	0.978851	0.001989722	731	2	729	missense_variant	unknown	Conflicting interpretations of pathogenicity	VUS	criteria provided, conflicting interpretations	Criteria_multSubmitter	NA	AV-block	0.00145	1.3845	0.4348	NA	NA	NA	NA
CACNB2	rs144182966	10:18539517:C:A	10	18539517	C	A	10:18828446	0.976517	0.00058249	214	0	214	missense_variant	unknown	Conflicting interpretations of pathogenicity	VUS	criteria provided, conflicting interpretations	Criteria_multSubmitter	NA	Seborrhoeic dermatitis	6.1e-05	5.4085	1.3492	NA	NA	NA	NA
CACNB2	rs61733968	10:18539557:C:G	10	18539557	C	G	10:18828486	0.930094	0.006347513	2332	14	2318	missense_variant	unknown	Conflicting interpretations of pathogenicity	VUS	criteria provided, conflicting interpretations	Criteria_multSubmitter	Brugada syndrome 4;not provided	Other acute skin changes due to ultraviolet radiation	0.00043	1.86	0.5282	Other and unspecified acute skin changes due to ultraviolet radiation	0.001472	56.245	17.686
MALRD1	rs35934077	10:19491622:A:G	10	19491622	A	G	10:19780551	0.996452	0.036579856	13439	550	12889	missense_variant	unknown	Benign	(likely)Benign	criteria provided, single submitter	Criteria_oneSubmitter	NA	Hyperplasia of prostate	0.000556	-0.1697	0.0492	Other abnormal immunological findings in serum	0.0009231	5.055	1.526
NEBL	rs143584663	10:20808617:G:A	10	20808617	G	A	10:21097546	0.991653	0.001750193	643	4	639	missense_variant	unknown	Likely benign	(likely)Benign	criteria provided, multiple submitters, no conflicts	Criteria_multSubmitter	Primary dilated cardiomyopathy;not specified	Vitamin B12 deficiency anaemia	0.000474	1.8565	0.5312	Infections of breast associated with childbirth	0.001236	69.161	21.41
NEBL	rs143930021	10:20812805:T:C	10	20812805	T	C	10:21101734	0.908007	0.000762137	280	2	278	missense_variant	unknown	Benign/Likely benign	(likely)Benign	criteria provided, multiple submitters, no conflicts	Criteria_multSubmitter	NA	Chronic viral hepatitis	0.00076	5.1007	1.5149	NA	NA	NA	NA
NEBL	rs146218038	10:20819425:G:A	10	20819425	G	A	10:21108354	0.938082	0.001600488	588	2	586	missense_variant	unknown	Benign/Likely benign	(likely)Benign	criteria provided, multiple submitters, no conflicts	Criteria_multSubmitter	NA	Other special examinations and investigations of persons without complaint or reported diagnosis	0.000804	0.3504	0.1046	NA	NA	NA	NA
NEBL	rs4748728	10:20823208:A:T	10	20823208	A	T	10:21112137	0.98863	0.027608414	10143	310	9833	missense_variant	unknown	Benign	(likely)Benign	criteria provided, multiple submitters, no conflicts	Criteria_multSubmitter	Cardiovascular phenotype;not specified	Arthrosis	0.000265	0.1195	0.0328	Other renal tubulo-interstitial diseases	0.0006349	5.709	1.671
NEBL	rs201103536	10:20840822:C:A	10	20840822	C	A	10:21129751	0.926281	0.001254804	461	4	457	pLoF	unknown	Uncertain significance	VUS	criteria provided, single submitter	Criteria_oneSubmitter	Primary familial hypertrophic cardiomyopathy	Persons encountering health services for specific procedures, not carried out	5.13e-05	5.6181	1.3873	NA	0	2.497	0
NEBL	rs41277370	10:20845353:C:G	10	20845353	C	G	10:21134282	0.999349	0.047775104	17552	814	16738	missense_variant	unknown	Benign	(likely)Benign	criteria provided, multiple submitters, no conflicts	Criteria_multSubmitter	Cardiovascular phenotype;not specified	Male infertility	0.00151	-0.4954	0.1561	Fibroblastic disorders	0.0002943	0.728	0.201
NEBL	rs4025981	10:20850460:T:C	10	20850460	T	C	10:21139389	0.999017	0.047505634	17453	808	16645	missense_variant	unknown	Benign	(likely)Benign	criteria provided, multiple submitters, no conflicts	Criteria_multSubmitter	Cardiovascular phenotype;not specified	Sudden idiopathic hearing loss	0.000882	-0.3351	0.1007	Fibroblastic disorders	0.0002711	0.736	0.202
NEBL	rs2296610	10:20868692:G:T	10	20868692	G	T	10:21157621	0.98971	0.049381036	18142	1020	17122	missense_variant	unknown	Benign	(likely)Benign	criteria provided, multiple submitters, no conflicts	Criteria_multSubmitter	Cardiovascular phenotype;Primary dilated cardiomyopathy;not specified	Atrial fibrillation and flutter	8.43e-06	0.165	0.0371	Other and unspecified epidermal thickening	8.107e-05	3.171	0.804
NEBL	rs137973321	10:20868744:C:T	10	20868744	C	T	10:21157673	0.985597	0.002196588	807	2	805	missense_variant	unknown	Conflicting interpretations of pathogenicity	VUS	criteria provided, conflicting interpretations	Criteria_multSubmitter	NA	Crohn's disease of small interstine	0.000281	2.6808	0.738	NA	NA	NA	NA
NEBL	rs41277374	10:20889923:C:G	10	20889923	C	G	10:21178852	0.997167	0.001516108	557	0	557	missense_variant	unknown	Conflicting interpretations of pathogenicity	VUS	criteria provided, conflicting interpretations	Criteria_multSubmitter	NA	Other obstetric trauma	0.000252	4.0656	1.1108	NA	NA	NA	NA
NEBL	rs762005342	10:20897000:TAA:T	10	20897000	TAA	T	10:21185929	0.886831	0.002193866	806	6	800	pLoF	unknown	Uncertain significance	VUS	criteria provided, single submitter	Criteria_oneSubmitter	not specified	Personal history of certain other diseases	0.000441	6.8318	1.944	Cardiomyopathy, Hypertrophic obstructive	0.0004759	155.227	44.427
PTF1A	rs7918487	10:23193706:T:C	10	23193706	T	C	10:23482635	0.993121	0.442796172	162678	72260	90418	missense_variant	recessive	Benign	(likely)Benign	criteria provided, multiple submitters, no conflicts	Criteria_multSubmitter	NA	Unspecified lump in breast	0.000418	0.1158	0.0328	Unspecified diabetes with multiple/unspecified complications	7.097e-05	0.27	0.068
KIAA1217	rs148599992	10:24528098:G:T	10	24528098	G	T	10:24817027	0.908989	0.00144806	532	0	532	missense_variant	unknown	Likely benign	(likely)Benign	criteria provided, single submitter	Criteria_oneSubmitter	NA	Failed attempted abortion	1.62e-05	14.5689	3.3792	NA	NA	NA	NA
ARHGAP21	rs1127893	10:24584440:C:G	10	24584440	C	G	10:24873369	0.996364	0.450469259	165497	74860	90637	missense_variant	unknown	Benign	(likely)Benign	criteria provided, single submitter	Criteria_oneSubmitter	NA	Haemorrhage, not elsewhere classified	0.000661	-0.2929	0.086	Benign neoplasm of colon, rectum, anus and anal canal (other cancers excluded from controls)	0.001475	0.044	0.014
ARHGAP21	rs146330747	10:24584504:C:T	10	24584504	C	T	10:24873433	0.956027	0.001483445	545	0	545	missense_variant	unknown	Likely benign	(likely)Benign	criteria provided, single submitter	Criteria_oneSubmitter	NA	Disorders of other endocrine glands	0.00105	0.8511	0.2598	NA	NA	NA	NA
ARHGAP21	rs61758699	10:24619599:C:T	10	24619599	C	T	10:24908528	0.928008	0.006012717	2209	28	2181	missense_variant	unknown	Likely benign	(likely)Benign	criteria provided, single submitter	Criteria_oneSubmitter	NA	Endometriosis of rectovaginal septum and vagina	0.000418	1.0848	0.3075	Hard cardiovascular diseases	3.447e-05	3.562	0.86
ARHGAP21	rs143952326	10:24620421:T:C	10	24620421	T	C	10:24909350	0.969435	0.001115986	410	0	410	missense_variant	unknown	Likely benign	(likely)Benign	criteria provided, single submitter	Criteria_oneSubmitter	NA	Palmar fascial fibromatosis [Dupuytren]	0.00241	1.7257	0.5687	NA	NA	NA	NA
MYO3A	rs3824700	10:26066977:G:A	10	26066977	G	A	10:26355906	0.999942	0.431176304	158409	68562	89847	missense_variant	recessive	Benign/Likely benign	(likely)Benign	criteria provided, multiple submitters, no conflicts	Criteria_multSubmitter	NA	Status epilepticus	0.00417	-0.2183	0.0762	NA	0.000785	0.249	0.074
MYO3A	rs3824699	10:26067063:A:G	10	26067063	A	G	10:26355992	0.998142	0.243973674	89633	21894	67739	missense_variant	recessive	Benign/Likely benign	(likely)Benign	criteria provided, multiple submitters, no conflicts	Criteria_multSubmitter	NA	Asthma, hospital admissions , main diagnosis only	0.000633	0.0533	0.0156	Placenta praevia	0.0002473	0.178	0.049
MYO3A	rs3817420	10:26068819:G:A	10	26068819	G	A	10:26357748	0.998142	0.243979117	89635	21894	67741	missense_variant	recessive	Benign/Likely benign	(likely)Benign	criteria provided, multiple submitters, no conflicts	Criteria_multSubmitter	NA	Asthma, hospital admissions , main diagnosis only	0.000634	0.0533	0.0156	Placenta praevia	0.0002458	0.178	0.049
MYO3A	rs375646552	10:26070147:A:G	10	26070147	A	G	10:26359076	0.884407	0.000438229	161	2	159	missense_variant	recessive	Uncertain significance	VUS	criteria provided, multiple submitters, no conflicts	Criteria_multSubmitter	NA	Other specified/unspecified bacterial intestinal infections	0.00023	7.0043	1.9013	NA	NA	NA	NA
MYO3A	rs72787346	10:26088402:C:T	10	26088402	C	T	10:26377331	0.974931	0.00105066	386	2	384	missense_variant	recessive	Conflicting interpretations of pathogenicity	VUS	criteria provided, conflicting interpretations	Criteria_multSubmitter	NA	Erectile dysfunction	0.00107	2.9996	0.9171	NA	NA	NA	NA
MYO3A	rs33947968	10:26145526:G:T	10	26145526	G	T	10:26434455	0.998679	0.072718761	26716	2076	24640	missense_variant	recessive	Benign	(likely)Benign	criteria provided, multiple submitters, no conflicts	Criteria_multSubmitter	not specified	Supervision of high-risk pregnancy	0.00109	-0.1182	0.0362	Nonhereditary hypogammaglobulinemia	0.0002057	3.391	0.913
MYO3A	rs3758449	10:26157383:G:A	10	26157383	G	A	10:26446312	0.998877	0.426078152	156536	66992	89544	missense_variant	recessive	Benign/Likely benign	(likely)Benign	criteria provided, multiple submitters, no conflicts	Criteria_multSubmitter	NA	Status epilepticus	0.00192	-0.2371	0.0764	Abscess of Bartholin gland	0.001073	-0.21	0.064
MYO3A	rs34918608	10:26166161:G:A	10	26166161	G	A	10:26455090	0.995746	0.026440711	9714	266	9448	missense_variant	recessive	Benign/Likely benign	(likely)Benign	criteria provided, multiple submitters, no conflicts	Criteria_multSubmitter	not specified	Other and unspecified trigeminal disorders	0.000161	1.3892	0.3682	Vaginitis/vulvovaginitis/vulvitis/abscess of vulva	0.0003759	2.249	0.632
MYO3A	rs184043065	10:26173802:G:A	10	26173802	G	A	10:26462731	0.975803	0.000721308	265	2	263	missense_variant	recessive	Conflicting interpretations of pathogenicity	VUS	criteria provided, conflicting interpretations	Criteria_multSubmitter	NA	Seborrhoeic dermatitis	0.000699	3.6309	1.0711	NA	NA	NA	NA
MYO3A	rs3740231	10:26174114:A:T	10	26174114	A	T	10:26463043	0.99801	0.452026196	166069	75140	90929	missense_variant	recessive	Benign/Likely benign	(likely)Benign	criteria provided, multiple submitters, no conflicts	Criteria_multSubmitter	NA	Type 1 diabetes, strict definition	0.00276	-0.1073	0.0358	Abnormal findings on diagnostic imaging of lung	0.002247	-0.056	0.018
MYO3A	rs35575696	10:26174123:C:A	10	26174123	C	A	10:26463052	0.987608	0.017161693	6305	108	6197	missense_variant	recessive	Benign/Likely benign	(likely)Benign	criteria provided, multiple submitters, no conflicts	Criteria_multSubmitter	not specified	Alzheimer's disease (undefined) (more controls excluded)	0.00102	1.7318	0.5272	Alzheimer's disease (undefined)	1e-04	24.441	6.282
MYO3A	rs1999240	10:26174201:C:A	10	26174201	C	A	10:26463130	0.998208	0.359524535	132085	47354	84731	missense_variant	recessive	Benign/Likely benign	(likely)Benign	criteria provided, multiple submitters, no conflicts	Criteria_multSubmitter	NA	Placenta praevia	0.000952	0.2346	0.071	Cerebral aneurysm, nonruptured	0.0002505	-0.141	0.039
MYO3A	rs34151474	10:26174514:C:T	10	26174514	C	T	10:26463443	0.959462	0.004363235	1603	26	1577	missense_variant	recessive	Benign/Likely benign	(likely)Benign	criteria provided, multiple submitters, no conflicts	Criteria_multSubmitter	not specified	Type 1 diabetes, strict definition	0.00116	-1.0183	0.3136	Plantar fascial fibromatosis	4.203e-05	11.872	2.898
MYO3A	rs147376000	10:26193231:A:G	10	26193231	A	G	10:26482160	0.994572	0.018636972	6847	128	6719	missense_variant	recessive	Conflicting interpretations of pathogenicity	VUS	criteria provided, conflicting interpretations	Criteria_multSubmitter	Nonsyndromic Hearing Loss, Recessive;not provided;not specified	Other specified disorders of external ear	0.000653	0.9855	0.2891	NA	0.00029	18.982	5.238
MYO3A	rs767228097	10:26211958:T:C	10	26211958	T	C	10:26500887	0.808055	0.0005961	219	0	219	missense_variant	recessive	Likely benign	(likely)Benign	criteria provided, single submitter	Criteria_oneSubmitter	NA	Other diseases of pericardium	0.000944	8.553	2.5865	NA	NA	NA	NA
GAD2	rs2839672	10:26219214:C:A	10	26219214	C	A	10:26508143	0.965348	0.009385173	3448	52	3396	missense_variant	unknown	Benign	(likely)Benign	criteria provided, single submitter	Criteria_oneSubmitter	NA	Enterocolitis due to Clostridium difficile	0.000876	0.7893	0.2372	Haemorrhage, not elsewhere classified	0.0002053	20.89	5.627
GAD2	rs143186590	10:26224610:T:C	10	26224610	T	C	10:26513539	0.980139	0.000857404	315	0	315	missense_variant	unknown	Benign	(likely)Benign	criteria provided, single submitter	Criteria_oneSubmitter	NA	Other arterial embolism and thrombosis	0.0014	8.6562	2.7099	NA	NA	NA	NA
GAD2	rs2839673	10:26224622:G:A	10	26224622	G	A	10:26513551	0.981657	0.009213692	3385	28	3357	missense_variant	unknown	Benign	(likely)Benign	criteria provided, single submitter	Criteria_oneSubmitter	NA	Dialysis	0.000372	1.3377	0.3758	Benign neoplasm: Oesophagus (other cancers excluded from controls)	0.001141	71.587	22.006
GAD2	rs52834041	10:26229742:G:A	10	26229742	G	A	10:26518671	0.983837	0.002466058	906	6	900	missense_variant	unknown	Likely benign	(likely)Benign	criteria provided, single submitter	Criteria_oneSubmitter	NA	Disorders of vestibular function (Vertigo)	3e-05	0.8571	0.2054	Vertigo of central origin	0.0006183	129.185	37.735
PDSS1	rs116424900	10:26720339:A:G	10	26720339	A	G	10:27009268	0.942101	0.000895511	329	0	329	missense_variant	recessive	Conflicting interpretations of pathogenicity	VUS	criteria provided, conflicting interpretations	Criteria_multSubmitter	NA	Diabetes mellitus	0.000176	-0.7036	0.1875	NA	NA	NA	NA
ANKRD26	rs2274741	10:27014676:A:T	10	27014676	A	T	10:27303605	0.999657	0.229860529	84448	19700	64748	missense_variant	dominant	Benign/Likely benign	(likely)Benign	criteria provided, multiple submitters, no conflicts	Criteria_multSubmitter	NA	Lichen simplex chronicus	0.000239	0.34	0.0926	Sacrococcygeal disorders, not elsewhere classified	0.0001168	0.47	0.122
ANKRD26	rs80097260	10:27017563:A:G	10	27017563	A	G	10:27306492	0.949736	0.007798295	2865	38	2827	missense_variant	dominant	Conflicting interpretations of pathogenicity	VUS	criteria provided, conflicting interpretations	Criteria_multSubmitter	not provided	Hyperplasia of prostate	0.00012	-0.4091	0.1064	Unspecified dementia	0.0003061	4.857	1.345
ANKRD26	rs146159734	10:27017749:C:T	10	27017749	C	T	10:27306678	0.974706	0.001213975	446	2	444	missense_variant	dominant	Benign	(likely)Benign	criteria provided, multiple submitters, no conflicts	Criteria_multSubmitter	NA	Bullous pemphigoid	0.00128	9.0576	2.8131	NA	NA	NA	NA
ANKRD26	rs10829163	10:27028911:C:T	10	27028911	C	T	10:27317840	0.999602	0.229699936	84389	19676	64713	missense_variant	dominant	Benign/Likely benign	(likely)Benign	criteria provided, multiple submitters, no conflicts	Criteria_multSubmitter	NA	Lichen simplex chronicus	0.000232	0.3408	0.0926	Sacrococcygeal disorders, not elsewhere classified	0.0001167	0.47	0.122
ANKRD26	rs12572862	10:27033374:C:G	10	27033374	C	G	10:27322303	0.999027	0.048572626	17845	882	16963	missense_variant	dominant	Benign/Likely benign	(likely)Benign	criteria provided, multiple submitters, no conflicts	Criteria_multSubmitter	Thrombocytopenia;not specified	Non-ischemic cardiomyopathy	9.48e-05	-0.1508	0.0386	Third [oculomotor] nerve palsy	0.0002969	4.414	1.22
ANKRD26	rs139949439	10:27040008:C:G	10	27040008	C	G	10:27328937	0.992183	0.004825961	1773	4	1769	missense_variant	dominant	Likely benign	(likely)Benign	criteria provided, single submitter	Criteria_oneSubmitter	not specified	Juvenile arthritis (FINNGEN)	0.000229	1.746	0.4739	Persons encountering health services in other circumstances	0.00888	12.396	4.737
ANKRD26	rs141748831	10:27040170:T:G	10	27040170	T	G	10:27329099	0.995912	0.005925615	2177	26	2151	missense_variant	dominant	Benign	(likely)Benign	criteria provided, single submitter	Criteria_oneSubmitter	NA	Ulcerative colitis	9.28e-05	0.6643	0.1699	Other disorders of breast	0.0002082	19.239	5.187
ANKRD26	rs138423863	10:27053356:CTCT:C	10	27053356	CTCT	C	10:27342285	0.999026	0.048559017	17840	936	16904	inframe_indel	dominant	Benign/Likely benign	(likely)Benign	criteria provided, multiple submitters, no conflicts	Criteria_multSubmitter	Thrombocytopenia;not specified	Non-ischemic cardiomyopathy	9.13e-05	-0.1508	0.0385	Inflammation of lacrimal passages (acute and unspecified)	0.0003794	4.116	1.158
ANKRD26	rs201461870	10:27061155:A:G	10	27061155	A	G	10:27350084	0.973812	0.003402397	1250	2	1248	missense_variant	dominant	Likely benign	(likely)Benign	criteria provided, single submitter	Criteria_oneSubmitter	NA	Other specified/unsepecified deforming dorsopathies	0.000154	3.7832	0.9998	NA	NA	NA	NA
ANKRD26	rs12359281	10:27064078:T:C	10	27064078	T	C	10:27353007	0.999483	0.030719566	11286	364	10922	missense_variant	dominant	Benign/Likely benign	(likely)Benign	criteria provided, multiple submitters, no conflicts	Criteria_multSubmitter	Thrombocytopenia;not specified	Mental and behavioural disorders due to multiple drug use and use of multiple drugs and use of other psycoactive substances	0.00154	0.417	0.1317	Panniculitis, unspecified	5.062e-05	13.369	3.299
ANKRD26	rs191015656	10:27092502:G:A	10	27092502	G	A	10:27381431	0.98697	0.000868292	319	2	317	missense_variant	dominant	Benign/Likely benign	(likely)Benign	criteria provided, multiple submitters, no conflicts	Criteria_multSubmitter	NA	Carcinoma in situ of breast, other/unspecified (other cancers excluded from controls)	0.000316	14.4001	3.9981	NA	NA	NA	NA
ANKRD26	rs139049098	10:27100174:G:C	10	27100174	G	C	10:27389103	0.904197	0.000440951	162	0	162	missense_variant	dominant	Uncertain significance	VUS	criteria provided, multiple submitters, no conflicts	Criteria_multSubmitter	NA	Chronic ulcer of skin, not elsewhere classified	0.000514	7.3509	2.1163	NA	NA	NA	NA
ANKRD26	rs7897309	10:27100268:T:C	10	27100268	T	C	10:27389197	0.99615	0.082044052	30142	2544	27598	missense_variant	dominant	Benign/Likely benign	(likely)Benign	criteria provided, multiple submitters, no conflicts	Criteria_multSubmitter	NA	Other and unspesified noninflammatory disorders of ovary, fallopian tube and broad ligament	0.00017	-0.5624	0.1496	Other and unspesified noninflammatory disorders of ovary, fallopian tube and broad ligament	0.0002628	-0.29	0.08
MASTL	rs36121140	10:27169969:C:A	10	27169969	C	A	10:27458898	0.988094	0.002770912	1018	8	1010	missense_variant	unknown	Benign/Likely benign	(likely)Benign	criteria provided, multiple submitters, no conflicts	Criteria_multSubmitter	Thrombocytopenia;not specified	Heterophoria	0.00588	1.4529	0.5274	Parapsoriasis	0.0006597	119.85	35.19
MASTL	rs148839815	10:27170314:C:A	10	27170314	C	A	10:27459243	0.855323	0.000239529	88	0	88	missense_variant	unknown	Uncertain significance	VUS	criteria provided, single submitter	Criteria_oneSubmitter	NA	Benign neoplasm: Long bones of lower limb	0.000326	19.0558	5.3024	NA	NA	NA	NA
MASTL	rs3802526	10:27170817:C:G	10	27170817	C	G	10:27459746	0.999611	0.10484828	38520	4014	34506	missense_variant	unknown	Benign/Likely benign	(likely)Benign	criteria provided, multiple submitters, no conflicts	Criteria_multSubmitter	NA	Hydrocele	0.00015	0.198	0.0522	Deforming dorsopathies	0.0003452	0.301	0.084
MASTL	rs138288481	10:27186516:G:A	10	27186516	G	A	10:27475445	0.870063	0.000293967	108	0	108	missense_variant	unknown	Likely benign	(likely)Benign	criteria provided, single submitter	Criteria_oneSubmitter	NA	Short Achilles tendon (acquired)	0.00029	14.167	3.9092	NA	NA	NA	NA
ACBD5	rs41282238	10:27240384:G:A	10	27240384	G	A	10:27529313	0.980798	0.005936503	2181	20	2161	missense_variant	unknown	Benign	(likely)Benign	criteria provided, single submitter	Criteria_oneSubmitter	NA	Otherand unspecified haemorrhagic conditions	4.92e-05	4.0622	1.0006	Pneumonia (excl. viral and due to other infectious organisms not elsewhere classified)	0.0002719	2.573	0.707
PTCHD3	rs112067123	10:27413327:G:GC	10	27413327	G	GC	10:27702256	0.998782	0.309130946	113571	35826	77745	pLoF	unknown	Benign	(likely)Benign	criteria provided, single submitter	Criteria_oneSubmitter	NA	Anorexia (incl.atypical)	0.00056	-0.1869	0.0542	Faecal incontinence	0.0003478	-0.206	0.058
ARMC4	rs3737184	10:27812526:C:A	10	27812526	C	A	10:28101455	0.998725	0.033996755	12490	460	12030	missense_variant	recessive	Benign	(likely)Benign	criteria provided, single submitter	Criteria_oneSubmitter	Primary ciliary dyskinesia 23	Desensitization to allergens	0.000798	0.5679	0.1694	Dislocation, sprain and strain of joints and ligaments at ankle and foot level	0.0004474	0.885	0.252
ARMC4	rs145619075	10:27935163:C:A	10	27935163	C	A	10:28224092	0.976266	0.000634207	233	0	233	missense_variant	recessive	Likely benign	(likely)Benign	criteria provided, single submitter	Criteria_oneSubmitter	NA	Disorders of lipoprotein metabolism and other lipidaemias	0.00193	-0.9803	0.3162	NA	NA	NA	NA
ARMC4	rs140569195	10:27944256:C:T	10	27944256	C	T	10:28233185	0.984398	0.000288523	106	0	106	missense_variant	recessive	Uncertain significance	VUS	criteria provided, single submitter	Criteria_oneSubmitter	NA	Osteonecrosis	4.69e-05	14.2314	3.4962	NA	NA	NA	NA
ARMC4	rs150723128	10:27968954:A:T	10	27968954	A	T	10:28257883	0.94233	0.004159091	1528	16	1512	missense_variant	recessive	Likely benign	(likely)Benign	criteria provided, single submitter	Criteria_oneSubmitter	Primary ciliary dyskinesia 23	Other and unspecified disease of Bartholin gland	6.09e-05	2.6437	0.6594	Pulmonary heart disease	6.451e-05	9.879	2.472
ARMC4	rs4405206	10:27971222:A:G	10	27971222	A	G	10:28260151	0.994112	0.027447821	10084	360	9724	missense_variant	recessive	Benign	(likely)Benign	criteria provided, single submitter	Criteria_oneSubmitter	not specified	Other and unspecified hydrocephalus	5.72e-06	2.2047	0.486	Prolapse and hernia of ovary and fallopian tube	0.0004537	2.503	0.714
MPP7	rs145596649	10:28131691:C:T	10	28131691	C	T	10:28420620	0.957836	0.004757913	1748	24	1724	missense_variant	unknown	Likely benign	(likely)Benign	criteria provided, single submitter	Criteria_oneSubmitter	NA	Congenital malformations of heart and great arteries	0.000335	1.0743	0.2995	Use of disulfiram, acamprosate or naltrexone	0.0002202	19.261	5.213
BAMBI	rs72809669	10:28682240:G:A	10	28682240	G	A	10:28971169	0.986977	0.030371161	11158	396	10762	missense_variant	unknown	Benign	(likely)Benign	criteria provided, single submitter	Criteria_oneSubmitter	NA	Nonalcoholic fatty liver disease	0.00171	0.5138	0.1638	Hallux valgus (acquired)	0.0003635	0.798	0.224
SVIL	rs150671744	10:29463569:T:G	10	29463569	T	G	10:29752498	0.995708	0.000887345	326	2	324	missense_variant	unknown	Uncertain significance	VUS	criteria provided, single submitter	Criteria_oneSubmitter	NA	Acute upper respiratory infections of multiple and unspecified sites	0.000671	0.7428	0.2184	NA	NA	NA	NA
MTPAP	rs17855116	10:30313721:C:T	10	30313721	C	T	10:30602650	0.968596	0.013489825	4956	86	4870	missense_variant	recessive	Benign/Likely benign	(likely)Benign	criteria provided, multiple submitters, no conflicts	Criteria_multSubmitter	not specified	Malignant neoplasm of vulva (other cancers excluded from controls)	0.000271	2.7105	0.7444	Malignant neoplasm of vulva (other cancers excluded from controls)	0.0001849	39.584	10.588
MTPAP	rs1047991	10:30340297:G:A	10	30340297	G	A	10:30629226	0.999563	0.221210274	81270	17900	63370	missense_variant	recessive	Benign	(likely)Benign	criteria provided, multiple submitters, no conflicts	Criteria_multSubmitter	NA	Congenital malformations of aortic and mitral valves	0.0017	0.3015	0.096	Other papulosquamous disorders	0.0001148	1.012	0.262
ZEB1	rs138507868	10:31521586:A:G	10	31521586	A	G	10:31810514	0.994394	0.001145927	421	0	421	missense_variant	unknown	Likely benign	(likely)Benign	criteria provided, single submitter	Criteria_oneSubmitter	NA	Other diseases of appendix	0.000555	12.0413	3.4873	NA	NA	NA	NA
ZEB1	rs141194628	10:31521751:A:G	10	31521751	A	G	10:31810679	0.941625	0.001012553	372	0	372	missense_variant	unknown	Benign	(likely)Benign	criteria provided, single submitter	Criteria_oneSubmitter	NA	Maternal care for known or suspected abnormality of pelvic organs	0.00024	1.7648	0.4805	NA	NA	NA	NA
ZEB1	rs118020901	10:31521854:A:C	10	31521854	A	C	10:31810782	0.998308	0.032230231	11841	402	11439	missense_variant	unknown	Uncertain significance	VUS	criteria provided, single submitter	Criteria_oneSubmitter	Corneal dystrophy, Fuchs endothelial, 6	Lichen sclerosus et atrophicus	0.00129	0.4747	0.1475	NA	0.0004129	1.387	0.393
NRP1	rs150351789	10:33180348:C:T	10	33180348	C	T	10:33469276	0.989641	0.000743084	273	2	271	missense_variant	unknown	Likely benign	(likely)Benign	criteria provided, single submitter	Criteria_oneSubmitter	NA	Malignant neoplasm of small intestine	0.00215	7.4737	2.4358	NA	NA	NA	NA
CREM	rs52806860	10:35206973:C:T	10	35206973	C	T	10:35495901	0.977428	0.001578712	580	2	578	missense_variant	unknown	Likely benign	(likely)Benign	criteria provided, single submitter	Criteria_oneSubmitter	NA	Chronic crepitant synovitis/bursitis of hand and wrist/periarhritis of wrist	6.67e-05	8.9719	2.2498	NA	NA	NA	NA
ANKRD30A	rs763931520	10:37219650:CTG:C	10	37219650	CTG	C	10:37508578	0.969969	0.004085599	1501	10	1491	pLoF	unknown	Uncertain significance	VUS	no assertion criteria provided	no_Criteria	Familial cancer of breast	Volume depletion	0.000104	1.7952	0.4626	Dislocation, sprain and strain of joints and ligaments at ankle and foot level	0.001314	7.584	2.361
BMS1	rs2272881	10:42791700:G:A	10	42791700	G	A	10:43287148	0.989474	0.00603177	2216	14	2202	missense_variant	dominant	Benign	(likely)Benign	criteria provided, single submitter	Criteria_oneSubmitter	NA	Malignant neoplasm of ovary (other cancers excluded from controls)	0.00105	1.3858	0.423	Psychiatric comorbidites (Asthma/COPD)	2.206e-05	2.333	0.55
BMS1	rs41302249	10:42802191:G:A	10	42802191	G	A	10:43297639	0.983487	0.026206626	9628	276	9352	missense_variant	dominant	Benign	(likely)Benign	criteria provided, single submitter	Criteria_oneSubmitter	NA	Other bursitis of knee	0.000615	1.4403	0.4205	Benign neoplasm: Connective and other soft tissue of head, face and neck (other cancers excluded from controls)	0.0001644	9.017	2.393
BMS1	rs138529489	10:42823716:C:T	10	42823716	C	T	10:43319164	0.894726	0.000386512	142	0	142	missense_variant	dominant	Benign	(likely)Benign	criteria provided, single submitter	Criteria_oneSubmitter	NA	Superficial injury of forearm	0.000245	6.4793	1.7669	NA	NA	NA	NA
RET	rs145633958	10:43100551:C:A	10	43100551	C	A	10:43595999	0.976402	0.003211863	1180	4	1176	missense_variant	dominant	Benign/Likely benign	(likely)Benign	criteria provided, multiple submitters, no conflicts	Criteria_multSubmitter	Hereditary cancer-predisposing syndrome;Hirschsprung disease;Multiple endocrine neoplasia;Multiple endocrine neoplasia, type 2;Multiple endocrine neoplasia, type 2a;not provided;not specified	Other arthritis (FG)	3.92e-05	0.9237	0.2246	Cardiovascular diseases	0	2.21	0
RET	rs192489011	10:43100585:G:A	10	43100585	G	A	10:43596033	0.999526	0.001298355	477	2	475	missense_variant	dominant	Benign/Likely benign	(likely)Benign	criteria provided, multiple submitters, no conflicts	Criteria_multSubmitter	NA	Abnormal findings on examination of other body fluids, substances and tissues, without diagnosis	0.000296	0.8788	0.2429	NA	NA	NA	NA
RET	rs199529397	10:43109070:G:A	10	43109070	G	A	10:43604518	0.937145	0.000691367	254	0	254	missense_variant	dominant	Uncertain significance	VUS	criteria provided, single submitter	Criteria_oneSubmitter	NA	Disorders of the thyroid gland	2.32e-05	0.9418	0.2225	NA	NA	NA	NA
RET	rs1799939	10:43114671:G:A	10	43114671	G	A	10:43610119	0.999805	0.21335754	78385	16568	61817	missense_variant	dominant	Conflicting interpretations of pathogenicity	VUS	criteria provided, conflicting interpretations	Criteria_multSubmitter	NA	Asthma/COPD-related acute respiratory infections	0.000396	-0.0387	0.0109	Other and unspecified nail disorders	0.002212	0.675	0.221
RET	rs77724903	10:43118460:A:T	10	43118460	A	T	10:43613908	0.990251	0.004605485	1692	4	1688	missense_variant	dominant	Conflicting interpretations of pathogenicity	Conflicting	criteria provided, conflicting interpretations	Path_Criteria_oneSubmitter_confl	Familial cancer of breast;Familial medullary thyroid carcinoma;Hereditary cancer-predisposing syndrome;Hirschsprung Disease, Dominant;Hirschsprung disease;Medullary thyroid carcinoma;Multiple endocrine neoplasia;Multiple endocrine neoplasia, type 1;Multiple endocrine neoplasia, type 2;Multiple endocrine neoplasia, type 2;Multiple endocrine neoplasia, type 2a;Multiple endocrine neoplasia, type 2a;Multiple endocrine neoplasia, type 2a;Multiple endocrine neoplasia, type 2b;Multiple endocrine neoplasia, type 2b;Multiple endocrine neoplasia, type 4;Pheochromocytoma;Renal adysplasia;not provided;not specified;not specified	Residual foreign body in soft tissue	0.000988	1.6692	0.5067	Hypothyroidism,other/unspecified	0	3.825	0
RET	rs17158558	10:43124887:C:T	10	43124887	C	T	10:43620335	0.997002	0.006548935	2406	12	2394	missense_variant	dominant	Conflicting interpretations of pathogenicity	VUS	criteria provided, conflicting interpretations	Criteria_multSubmitter	Familial medullary thyroid carcinoma;Hereditary cancer-predisposing syndrome;Hirschsprung Disease, Dominant;Hirschsprung disease;Hirschsprung disease 1;Multiple endocrine neoplasia;Multiple endocrine neoplasia, type 2;Multiple endocrine neoplasia, type 2;Multiple endocrine neoplasia, type 2a;Multiple endocrine neoplasia, type 2b;Pheochromocytoma;Renal adysplasia;not provided;not specified	Polyneuropathies and other disorders of the peripheral nervous system	0.000192	0.7192	0.1929	Benign lipomatous neoplasm of other sites/unspecified	0.0001481	22.163	5.841
RET	rs201740483	10:43126647:A:G	10	43126647	A	G	10:43622095	0.998522	0.001654926	608	2	606	missense_variant	dominant	Conflicting interpretations of pathogenicity	VUS	criteria provided, conflicting interpretations	Criteria_multSubmitter	NA	Migraine, single triptan purchase ok & required. ICD-code if available is included	0.000419	0.7224	0.2048	NA	NA	NA	NA
RASSF4	rs140069760	10:44984908:G:A	10	44984908	G	A	10:45480356	0.995734	0.002133984	784	0	784	missense_variant	unknown	Likely benign	(likely)Benign	criteria provided, single submitter	Criteria_oneSubmitter	NA	Other and unspecified dermatitis	0.000105	0.8347	0.2152	NA	NA	NA	NA
ERCC6	rs2228529	10:49459059:T:C	10	49459059	T	C	10:50667105	0.999483	0.268530818	98655	25798	72857	missense_variant	both	Benign	(likely)Benign	criteria provided, multiple submitters, no conflicts	Criteria_multSubmitter	NA	Other Chron's disease	0.000813	-0.2028	0.0606	Coeliac disease	0.0004359	0.185	0.053
ERCC6	rs61760167	10:49459074:T:G	10	49459074	T	G	10:50667120	0.988429	0.007523381	2764	30	2734	missense_variant	both	Conflicting interpretations of pathogenicity	VUS	criteria provided, conflicting interpretations	Criteria_multSubmitter	Cerebrooculofacioskeletal Syndrome;Cockayne syndrome;Macular degeneration;not specified	Benign neoplasm: Bronchus and lung	0.00308	2.8077	0.9487	NA	0.000998	-0.84	0.255
ERCC6	rs185142838	10:49461473:G:A	10	49461473	G	A	10:50669519	0.910771	0.001761081	647	0	647	pLoF	both	Pathogenic	(likely)Pathogenic	criteria provided, multiple submitters, no conflicts	Criteria_multSubmitter	NA	Fracture of neck	0.000579	3.6455	1.0593	NA	NA	NA	NA
ERCC6	rs4253211	10:49470271:C:G	10	49470271	C	G	10:50678317	0.994939	0.057827147	21245	1390	19855	missense_variant	both	Benign	(likely)Benign	criteria provided, multiple submitters, no conflicts	Criteria_multSubmitter	Cerebrooculofacioskeletal Syndrome;Cockayne syndrome;Macular degeneration;not specified	Other sleepdisorders	0.00198	-0.2718	0.0878	Complications of labour and delivery	0.0001572	0.279	0.074
ERCC6	rs2228527	10:49470323:T:C	10	49470323	T	C	10:50678369	0.999859	0.268949993	98809	26218	72591	missense_variant	both	Benign	(likely)Benign	criteria provided, multiple submitters, no conflicts	Criteria_multSubmitter	NA	Other Chron's disease	0.000635	-0.2064	0.0604	Coeliac disease	0.0002042	0.195	0.052
ERCC6	rs147079519	10:49470569:T:C	10	49470569	T	C	10:50678615	0.933617	0.00041101	151	2	149	missense_variant	both	Conflicting interpretations of pathogenicity	VUS	criteria provided, conflicting interpretations	Criteria_multSubmitter	NA	Other and unspecified trigeminal disorders	0.000497	17.1619	4.9281	NA	NA	NA	NA
ERCC6	rs2228526	10:49470671:T:C	10	49470671	T	C	10:50678717	0.99991	0.268920052	98798	26214	72584	missense_variant	both	Benign	(likely)Benign	criteria provided, multiple submitters, no conflicts	Criteria_multSubmitter	NA	Other Chron's disease	0.000641	-0.2062	0.0604	Coeliac disease	0.0002064	0.195	0.052
ERCC6	rs142580756	10:49472997:G:A	10	49472997	G	A	10:50681043	0.982144	0.001279301	470	10	460	missense_variant	both	Likely benign	(likely)Benign	criteria provided, single submitter	Criteria_oneSubmitter	Cerebrooculofacioskeletal Syndrome;Cockayne syndrome;Macular degeneration	Pyogenic granuloma	0.000309	9.1465	2.5351	NA	0.005155	19.338	6.913
ERCC6	rs4253047	10:49524093:C:T	10	49524093	C	T	10:50732139	0.977415	0.017107254	6285	132	6153	missense_variant	both	Benign/Likely benign	(likely)Benign	criteria provided, multiple submitters, no conflicts	Criteria_multSubmitter	Cerebrooculofacioskeletal Syndrome;Cockayne syndrome;Macular degeneration;not provided;not specified	Cardiovascular diseases	0.000149	-0.1231	0.0325	Macular pucker	2.526e-05	5.15	1.223
ERCC6	rs2228528	10:49524234:C:T	10	49524234	C	T	10:50732280	0.999994	0.16392751	60225	9960	50265	missense_variant	both	Benign	(likely)Benign	criteria provided, multiple submitters, no conflicts	Criteria_multSubmitter	NA	Lichen simplex chronicus	1.3e-05	0.468	0.1073	Acute renal failure	0.0002715	0.298	0.082
CHAT	rs3810948	10:49614330:C:G	10	49614330	C	G	10:50822376	0.992405	0.027034089	9932	248	9684	missense_variant	recessive	Benign	(likely)Benign	criteria provided, multiple submitters, no conflicts	Criteria_multSubmitter	Familial infantile myasthenia;not provided;not specified	Osteonecrosis	0.000738	0.7354	0.2179	DVT of lower extremities	6.639e-05	1.637	0.41
CHAT	rs1880676	10:49616071:G:A	10	49616071	G	A	10:50824117	0.997807	0.192488595	70718	13732	56986	missense_variant	recessive	Benign	(likely)Benign	criteria provided, multiple submitters, no conflicts	Criteria_multSubmitter	NA	Mental retardation	0.000692	0.2605	0.0768	Volvulus	0.0004016	0.666	0.188
CHAT	rs3810950	10:49616573:G:A	10	49616573	G	A	10:50824619	0.997764	0.192464098	70709	13688	57021	missense_variant	recessive	Benign	(likely)Benign	criteria provided, multiple submitters, no conflicts	Criteria_multSubmitter	NA	Mental retardation	0.000685	0.2607	0.0768	Volvulus	0.0003878	0.669	0.189
CHAT	rs121912820	10:49620544:T:C	10	49620544	T	C	10:50828590	0.97318	0.000783912	288	0	288	missense_variant	recessive	Pathogenic	(likely)Pathogenic	no assertion criteria provided	no_Criteria	NA	Femoral hernia, unilateral	0.000544	7.4148	2.1442	NA	NA	NA	NA
CHAT	rs8178990	10:49622125:C:T	10	49622125	C	T	10:50830171	0.996498	0.104831949	38514	4072	34442	missense_variant	recessive	Benign	(likely)Benign	criteria provided, multiple submitters, no conflicts	Criteria_multSubmitter	NA	Neuralgia and neuritis, unspecified	0.000229	-0.386	0.1047	Degeneration of nervous system due to alcohol	8.986e-05	1.446	0.369
CHAT	rs372758559	10:49646535:T:C	10	49646535	T	C	10:50854581	0.960974	0.000756693	278	0	278	missense_variant	recessive	Uncertain significance	VUS	criteria provided, single submitter	Criteria_oneSubmitter	NA	Benign neoplasm of other and unspecified female genital organs (other cancers excluded from controls)	0.000334	5.9818	1.6673	NA	NA	NA	NA
CHAT	rs8178991	10:49646591:G:A	10	49646591	G	A	10:50854637	0.992307	0.023277842	8552	230	8322	missense_variant	recessive	Benign/Likely benign	(likely)Benign	criteria provided, multiple submitters, no conflicts	Criteria_multSubmitter	Familial infantile myasthenia;not provided;not specified	Polyarthritis, unspecified	0.000137	0.9632	0.2526	Macular pucker	0.0002229	3.229	0.875
CHAT	rs76014951	10:49648597:C:T	10	49648597	C	T	10:50856643	0.980309	0.011189805	4111	56	4055	missense_variant	recessive	Benign/Likely benign	(likely)Benign	criteria provided, multiple submitters, no conflicts	Criteria_multSubmitter	Familial infantile myasthenia;not specified	Hyperkinetic disorders (more controls excluded)	0.000215	1.265	0.3418	Hyperkinetic disorders (more controls excluded)	0.0003708	9.204	2.585
CHAT	rs80097077	10:49655142:G:A	10	49655142	G	A	10:50863188	0.997235	0.009140201	3358	40	3318	missense_variant	recessive	Benign/Likely benign	(likely)Benign	criteria provided, multiple submitters, no conflicts	Criteria_multSubmitter	Familial infantile myasthenia;not provided;not specified	Biomechanical lesions, not elsewhere classified	0.000761	1.3841	0.4111	Diseases of the skin and subcutaneous tissue	3.876e-05	1.25	0.304
CHAT	rs79414242	10:49664976:C:T	10	49664976	C	T	10:50873022	0.985459	0.002362625	868	0	868	missense_variant	recessive	Conflicting interpretations of pathogenicity	VUS	criteria provided, conflicting interpretations	Criteria_multSubmitter	NA	Scoliosis	0.000531	2.0006	0.5775	NA	NA	NA	NA
OGDHL	rs143105288	10:49739779:A:G	10	49739779	A	G	10:50947825	0.986954	0.032075081	11784	308	11476	missense_variant	unknown	Likely benign	(likely)Benign	criteria provided, single submitter	Criteria_oneSubmitter	Inborn genetic diseases	Diseases of vocal cords and larynx+other diseases of upper respiratory tract, no elsewhere classified	0.000157	0.1801	0.0476	Other/unspecified soft tissue disorders related to use, overuse and pressure	0.0008001	5.283	1.576
OGDHL	rs150231967	10:49750849:T:A	10	49750849	T	A	10:50958895	0.990134	0.006957222	2556	32	2524	missense_variant	unknown	Likely benign	(likely)Benign	criteria provided, single submitter	Criteria_oneSubmitter	Inborn genetic diseases	Palmar fascial fibromatosis [Dupuytren]	0.000623	0.6813	0.1991	Benign neoplasm: Short bones of lower limb	0.001341	67.041	20.905
AGAP6	rs141217862	10:50008914:CAA:C	10	50008914	CAA	C	10:51768674	0.985699	0.229934021	84475	19800	64675	LC	unknown	Benign	(likely)Benign	criteria provided, single submitter	Criteria_oneSubmitter	NA	Chronic hepatitis NAS	1.46e-06	0.6746	0.1401	Chronic hepatitis, not elsewhere classified	7.582e-06	0.583	0.13
A1CF	rs41274050	10:50814012:C:T	10	50814012	C	T	10:52573772	0.979139	0.001744749	641	4	637	missense_variant	unknown	Likely benign	(likely)Benign	criteria provided, single submitter	Criteria_oneSubmitter	NA	Anankastic personality disorder	0.000458	4.3462	1.2402	Injury of nerves at wrist and hand level	0.000538	156.229	45.139
PRKG1	rs202017913	10:50991417:G:A	10	50991417	G	A	10:52751177	0.998539	0.001056104	388	2	386	start_lost	dominant	Likely benign	(likely)Benign	no assertion criteria provided	no_Criteria	NA	Pain in throat and chest	0.000302	-0.6781	0.1877	NA	NA	NA	NA
PRKG1	rs34997494	10:52062541:A:G	10	52062541	A	G	10:53822301	0.996641	0.034927651	12832	438	12394	missense_variant	dominant	Benign	(likely)Benign	criteria provided, multiple submitters, no conflicts	Criteria_multSubmitter	Aortic aneurysm, familial thoracic 8;Cardiovascular phenotype;not provided;not specified	Pre-existing hypertension complicating pregnancy, childbirth and the puerperium	0.000367	0.4676	0.1313	Sequelae of injuries of head	0.001846	2.635	0.846
MBL2	rs1800451	10:52771466:C:T	10	52771466	C	T	10:54531226	0.999392	0.009259965	3402	40	3362	missense_variant	dominant	Benign/Likely benign	(likely)Benign	criteria provided, multiple submitters, no conflicts	Criteria_multSubmitter	Mannose-binding protein deficiency;not specified	Substance use, excluding alcohol	0.000453	0.5491	0.1566	Benign neoplasm of ovary (other cancers excluded from controls)	0.0004278	5.8	1.647
MBL2	rs1800450	10:52771475:C:T	10	52771475	C	T	10:54531235	0.99958	0.132015744	48501	6788	41713	missense_variant	dominant	Pathogenic	(likely)Pathogenic	no assertion criteria provided	no_Criteria	NA	Benign neoplasm of middle ear and respiratory system (other cancers excluded from controls)	0.000332	0.2737	0.0763	Rheumatism, unspecified	0.0003156	0.316	0.088
MBL2	rs5030737	10:52771482:G:A	10	52771482	G	A	10:54531242	0.996988	0.056566899	20782	1160	19622	missense_variant	dominant	Pathogenic	(likely)Pathogenic	criteria provided, single submitter	Criteria_oneSubmitter	Mannose-binding protein deficiency	Other disorders of bone density and structure	0.00235	0.561	0.1844	Lesion of lateral popliteal nerve	0.0004449	1.83	0.521
PCDH15	rs17704703	10:53806646:T:G	10	53806646	T	G	10:55566406	0.994482	0.2765387	101597	28356	73241	missense_variant	recessive	Benign	(likely)Benign	criteria provided, multiple submitters, no conflicts	Criteria_multSubmitter	NA	Female infertility, associated with anovulation	0.000842	0.193	0.0578	Symptoms and signs involving the nervous and musculoskeletal systems	0.0003464	-0.085	0.024
PCDH15	rs11003863	10:53809212:T:G	10	53809212	T	G	10:55568972	0.997455	0.174292574	64033	11290	52743	missense_variant	recessive	Benign	(likely)Benign	criteria provided, multiple submitters, no conflicts	Criteria_multSubmitter	NA	Secondary right heart disease	5.89e-05	0.4304	0.1071	Mental and behabioural disorders of puerperum, not classified elsewhere (more controls excluded)	8.078e-05	1.251	0.317
PCDH15	rs41274622	10:53810587:C:T	10	53810587	C	T	10:55570347	0.99252	0.014807234	5440	90	5350	missense_variant	recessive	Benign	(likely)Benign	criteria provided, multiple submitters, no conflicts	Criteria_multSubmitter	not specified	Injury of nerves and spinal cord at neck level	0.000181	1.9119	0.5107	Maternal care for known or suspected fetal abnormality and damage	0.0005201	3.471	1
PCDH15	rs747596359	10:53822122:CGTT:C	10	53822122	CGTT	C	10:55581882	0.852105	0.000647816	238	0	238	inframe_indel	recessive	Benign	(likely)Benign	criteria provided, multiple submitters, no conflicts	Criteria_multSubmitter	NA	Other disorders of cornea	4.08e-05	4.9145	1.1978	NA	NA	NA	NA
PCDH15	rs111033362	10:53822876:T:C	10	53822876	T	C	10:55582636	0.990341	0.0037753	1387	6	1381	missense_variant	recessive	Conflicting interpretations of pathogenicity	VUS	criteria provided, conflicting interpretations	Criteria_multSubmitter	Nonsyndromic Hearing Loss, Recessive;Retinitis pigmentosa-deafness syndrome;not provided;not specified	Other bursitis of knee	0.000255	5.0263	1.3742	Acquired haemolytic anaemia	0.0005865	133.249	38.76
PCDH15	rs45483395	10:53961876:C:A	10	53961876	C	A	10:55721636	0.915463	0.001875401	689	6	683	missense_variant	recessive	Conflicting interpretations of pathogenicity	VUS	criteria provided, conflicting interpretations	Criteria_multSubmitter	Nonsyndromic Hearing Loss, Recessive;Retinitis pigmentosa-deafness syndrome;Usher syndrome, type 1F;not specified	Transport accidents	0.000691	4.8842	1.4394	Dorsopathies	5.584e-05	2.607	0.647
PCDH15	rs2135720	10:53995731:C:T	10	53995731	C	T	10:55755491	0.999303	0.231379359	85006	19860	65146	missense_variant	recessive	Benign/Likely benign	(likely)Benign	criteria provided, multiple submitters, no conflicts	Criteria_multSubmitter	NA	Inflammatory disorders of breast	0.000157	-0.2693	0.0713	Congenital malformations of the nervous system	0.0001448	0.675	0.178
PCDH15	rs61731389	10:54132882:T:C	10	54132882	T	C	10:55892642	0.997205	0.022553812	8286	236	8050	missense_variant	recessive	Conflicting interpretations of pathogenicity	VUS	criteria provided, conflicting interpretations	Criteria_multSubmitter	Nonsyndromic Hearing Loss, Recessive;Retinitis pigmentosa-deafness syndrome;not specified	Other papulosquamous disorders	0.000869	1.7137	0.5146	Other anxiety disorders	0.0009654	0.961	0.291
PCDH15	rs4935502	10:54195684:T:G	10	54195684	T	G	10:55955444	0.994936	0.146550786	53841	8048	45793	missense_variant	recessive	Benign/Likely benign	(likely)Benign	criteria provided, multiple submitters, no conflicts	Criteria_multSubmitter	NA	Type 1 diabetes, strict definition	0.000369	0.179	0.0503	Mesothelioma (other cancers excluded from controls)	0.0001944	1.586	0.426
PCDH15	rs199786639	10:54195793:T:C	10	54195793	T	C	10:55955553	0.997302	0.003952225	1452	6	1446	missense_variant	recessive	Uncertain significance	VUS	criteria provided, single submitter	Criteria_oneSubmitter	not specified	Diseases of arteries, arterioles and capillaries	1.77e-05	0.5603	0.1305	Guillain-Barre syndrome	0.0003612	205.797	57.696
PCDH15	rs10825269	10:54195850:C:T	10	54195850	C	T	10:55955610	0.999998	0.108830446	39983	4370	35613	missense_variant	recessive	Benign/Likely benign	(likely)Benign	criteria provided, multiple submitters, no conflicts	Criteria_multSubmitter	NA	Toxic effect of ethanol	0.000329	-0.3502	0.0975	Other and/or unspecified nontoxic goitre	0.0003998	0.572	0.162
PCDH15	rs111033436	10:54213995:G:A	10	54213995	G	A	10:55973755	0.999201	0.001668536	613	2	611	missense_variant	recessive	Benign	(likely)Benign	criteria provided, multiple submitters, no conflicts	Criteria_multSubmitter	NA	Post-traumatic stress disorder	0.000458	2.4277	0.6928	NA	NA	NA	NA
PCDH15	rs11004439	10:54664208:A:C	10	54664208	A	C	10:56423968	0.99414	0.154999619	56945	9146	47799	missense_variant	recessive	Benign/Likely benign	(likely)Benign	criteria provided, multiple submitters, no conflicts	Criteria_multSubmitter	NA	Manic episode	0.000326	-0.3314	0.0922	Benign neoplasm: Rectum (other cancers excluded from controls)	0.001247	0.271	0.084
TFAM	rs1937	10:58385582:G:C	10	58385582	G	C	10:60145342	0.989793	0.069474234	25524	1886	23638	missense_variant	recessive	Benign	(likely)Benign	criteria provided, single submitter	Criteria_oneSubmitter	NA	Other disorders of the genitourinary system	0.000771	0.2642	0.0786	Malignant neoplasm of oesophagus	0.001769	2.009	0.643
BICC1	rs142515390	10:58813915:G:A	10	58813915	G	A	10:60573675	0.920545	0.000272192	100	0	100	missense_variant	dominant	Likely benign	(likely)Benign	criteria provided, single submitter	Criteria_oneSubmitter	NA	Pneumonitis due to solids and liquids	0.00138	8.5125	2.6617	NA	NA	NA	NA
BICC1	rs62625030	10:58817636:A:G	10	58817636	A	G	10:60577396	0.983449	0.005503718	2022	14	2008	missense_variant	dominant	Likely benign	(likely)Benign	criteria provided, single submitter	Criteria_oneSubmitter	NA	Supervision of normal pregnancy	0.000277	-0.3764	0.1035	Giant cell arteritis	0.0007144	111.432	32.929
SLC16A9	rs138607526	10:59652801:A:C	10	59652801	A	C	10:61412559	0.986441	0.005767744	2119	20	2099	missense_variant	unknown	Benign	(likely)Benign	criteria provided, single submitter	Criteria_oneSubmitter	NA	Other soft tissue disorders, not elsewhere classified	0.000316	0.3168	0.088	Problems related to life-management difficulty	0.0004306	15.303	4.347
ANK3	rs141939315	10:60042719:C:T	10	60042719	C	T	10:61802477	0.976428	0.003625595	1332	12	1320	missense_variant	recessive	Benign/Likely benign	(likely)Benign	criteria provided, multiple submitters, no conflicts	Criteria_multSubmitter	not specified	Acute bronchiolitis	0.000246	2.2465	0.6127	Hypoglycaemia, other or unspecified	0.0003192	16.097	4.472
ANK3	rs148549519	10:60069056:T:C	10	60069056	T	C	10:61828814	0.927728	0.000225919	83	0	83	missense_variant	recessive	Uncertain significance	VUS	criteria provided, multiple submitters, no conflicts	Criteria_multSubmitter	NA	Complications of the puerperium, not elsewhere classified	0.000275	14.7622	4.0575	NA	NA	NA	NA
ANK3	rs61845768	10:60070826:T:C	10	60070826	T	C	10:61830584	0.954512	0.001932562	710	6	704	missense_variant	recessive	Likely benign	(likely)Benign	criteria provided, multiple submitters, no conflicts	Criteria_multSubmitter	not specified	Tic disorders	0.000408	8.0696	2.2828	Biliary chirrosis, primary	0.000381	175.387	49.364
ANK3	rs201625904	10:60070946:G:A	10	60070946	G	A	10:61830704	0.98594	0.001336462	491	4	487	missense_variant	recessive	Uncertain significance	VUS	criteria provided, multiple submitters, no conflicts	Criteria_multSubmitter	not provided;not specified	Vascular dementia (subcortical)	0.00013	7.1945	1.8802	Dermatitis and eczema	0	5.223	0
ANK3	rs10821668	10:60071513:T:C	10	60071513	T	C	10:61831271	0.998912	0.263244853	96713	25644	71069	missense_variant	recessive	Likely benign	(likely)Benign	no assertion criteria provided	no_Criteria	NA	Special screening examination for other diseases and disorders	0.000373	0.1656	0.0465	Other congenital malformations of ear	2.564e-05	0.789	0.188
ANK3	rs28932171	10:60071532:T:C	10	60071532	T	C	10:61831290	0.991169	0.094436944	34695	3460	31235	missense_variant	recessive	Likely benign	(likely)Benign	no assertion criteria provided	no_Criteria	not specified	Spondylosis	0.000264	-0.1148	0.0315	Retained placenta and membranes, without haemorrhage	0.0002155	0.773	0.209
ANK3	rs41274672	10:60071893:C:G	10	60071893	C	G	10:61831651	0.973916	0.009668253	3552	42	3510	missense_variant	recessive	Benign	(likely)Benign	criteria provided, single submitter	Criteria_oneSubmitter	not specified	Other deformities of toe(s)	0.00015	1.6287	0.4296	Pterygium	0.0002098	20.504	5.531
ANK3	rs11599164	10:60072226:G:T	10	60072226	G	T	10:61831984	0.991354	0.094423334	34690	3456	31234	missense_variant	recessive	Likely benign	(likely)Benign	no assertion criteria provided	no_Criteria	not specified	Spondylosis	0.000271	-0.1146	0.0315	Retained placenta and membranes, without haemorrhage	0.0002198	0.772	0.209
ANK3	rs148904927	10:60073656:A:G	10	60073656	A	G	10:61833414	0.991327	0.001208532	444	0	444	missense_variant	recessive	Benign/Likely benign	(likely)Benign	criteria provided, multiple submitters, no conflicts	Criteria_multSubmitter	NA	Other disorders of binocular vision	0.00174	7.9265	2.5313	NA	NA	NA	NA
ANK3	rs140463162	10:60073926:C:T	10	60073926	C	T	10:61833684	0.977605	0.011780461	4328	52	4276	missense_variant	recessive	Benign/Likely benign	(likely)Benign	criteria provided, multiple submitters, no conflicts	Criteria_multSubmitter	not provided;not specified	Postpartum haemorrhage	0.00105	-0.4477	0.1367	Maternal care for known or suspected disproportion	0.001322	8.988	2.799
ANK3	rs117475706	10:60075299:G:A	10	60075299	G	A	10:61835057	0.985848	0.001472558	541	2	539	missense_variant	recessive	Conflicting interpretations of pathogenicity	VUS	criteria provided, conflicting interpretations	Criteria_multSubmitter	NA	Atypical mycobacterium lung infection	0.000123	11.2975	2.9426	NA	NA	NA	NA
ANK3	rs138640280	10:60075948:C:T	10	60075948	C	T	10:61835706	0.980505	0.00306488	1126	4	1122	missense_variant	recessive	Likely benign	(likely)Benign	criteria provided, single submitter	Criteria_oneSubmitter	NA	Personal history of other diseases and conditions	0.000293	1.6135	0.4455	Presence of cardiac and vascular implants and grafts	4.547e-06	6.219	1.356
ANK3	rs41274676	10:60076416:G:A	10	60076416	G	A	10:61836174	0.977944	0.002259192	830	2	828	missense_variant	recessive	Conflicting interpretations of pathogenicity	VUS	criteria provided, conflicting interpretations	Criteria_multSubmitter	NA	Convulsions, not elsewhere classified	0.00149	0.8877	0.2795	NA	NA	NA	NA
EGR2	rs139147487	10:62813994:G:A	10	62813994	G	A	10:64573754	0.979873	0.000933618	343	0	343	missense_variant	both	Conflicting interpretations of pathogenicity	VUS	criteria provided, conflicting interpretations	Criteria_multSubmitter	NA	Chlocystitis	0.000587	2.389	0.695	NA	NA	NA	NA
EGR2	rs146631014	10:62814446:C:G	10	62814446	C	G	10:64574206	0.934595	0.000408288	150	2	148	missense_variant	both	Conflicting interpretations of pathogenicity	VUS	criteria provided, conflicting interpretations	Criteria_multSubmitter	NA	Purpura and other haemorrhagic conditions	0.000168	4.6003	1.2224	NA	NA	NA	NA
JMJD1C	rs71508957	10:63168077:C:T	10	63168077	C	T	10:64927837	0.989232	0.001268414	466	0	466	missense_variant	unknown	Likely benign	(likely)Benign	criteria provided, single submitter	Criteria_oneSubmitter	NA	Hemiplegia	0.000111	4.058	1.0496	NA	NA	NA	NA
JMJD1C	rs34491125	10:63177741:G:C	10	63177741	G	C	10:64937501	0.954364	0.007569654	2781	16	2765	missense_variant	unknown	Benign	(likely)Benign	criteria provided, single submitter	Criteria_oneSubmitter	Early myoclonic encephalopathy	Carcinoma in situ of skin of trunk	0.000482	2.8919	0.8285	Mental and behavioural disorders due to alcohol, excluding acute intoxication	0.0006846	4.959	1.46
JMJD1C	rs200368807	10:63189311:T:C	10	63189311	T	C	10:64949071	0.990003	0.001355515	498	0	498	missense_variant	unknown	Likely benign	(likely)Benign	criteria provided, single submitter	Criteria_oneSubmitter	NA	Other demyelinating diseases of the central nervous system	0.000251	5.0169	1.3701	NA	NA	NA	NA
JMJD1C	rs41274064	10:63193075:G:A	10	63193075	G	A	10:64952835	0.981685	0.020795453	7640	216	7424	missense_variant	unknown	Benign	(likely)Benign	criteria provided, single submitter	Criteria_oneSubmitter	Early myoclonic encephalopathy	Benign lipomatous neoplasm	0.000379	0.2941	0.0827	Persons encountering health services for specific procedures, not carried out	0.0004714	6.255	1.789
JMJD1C	rs139722368	10:63208190:ACTAAAC:A	10	63208190	ACTAAAC	A	10:64967950	0.999718	0.030613411	11247	414	10833	inframe_indel	unknown	Benign	(likely)Benign	criteria provided, single submitter	Criteria_oneSubmitter	Early myoclonic encephalopathy	Postprocedural disorders of nervous system	0.000837	0.4906	0.1469	Malnutrition	0.0001594	9.224	2.443
JMJD1C	rs745461131	10:63208286:G:A	10	63208286	G	A	10:64968046	0.934567	0.000179647	66	0	66	missense_variant	unknown	Uncertain significance	VUS	criteria provided, single submitter	Criteria_oneSubmitter	NA	Undetermined asthma	0.000765	6.5494	1.9462	NA	NA	NA	NA
JMJD1C	rs41274068	10:63214218:G:A	10	63214218	G	A	10:64973978	0.990906	0.016424053	6034	122	5912	missense_variant	unknown	Benign	(likely)Benign	criteria provided, single submitter	Criteria_oneSubmitter	Early myoclonic encephalopathy	Specific development disorders of scholastic skills	0.000929	0.8981	0.2712	Complications of genitourinary prosthetic devices, implants and grafts	0.001159	9.965	3.067
JMJD1C	rs41274072	10:63214396:T:C	10	63214396	T	C	10:64974156	0.996622	0.043248555	15889	718	15171	missense_variant	unknown	Benign	(likely)Benign	criteria provided, single submitter	Criteria_oneSubmitter	Early myoclonic encephalopathy	Noninfective enteritis and colitis	0.00111	-0.1476	0.0453	Superficial injury of forearm	0.001469	1.408	0.443
JMJD1C	rs41274074	10:63214620:G:C	10	63214620	G	C	10:64974380	0.99941	0.030627021	11252	406	10846	missense_variant	unknown	Benign	(likely)Benign	criteria provided, single submitter	Criteria_oneSubmitter	Early myoclonic encephalopathy	Postprocedural disorders of nervous system	0.000545	0.509	0.1472	Malnutrition	0.0001478	9.458	2.492
JMJD1C	rs61757562	10:63214780:G:A	10	63214780	G	A	10:64974540	0.889456	0.001058826	389	0	389	missense_variant	unknown	Uncertain significance	VUS	criteria provided, single submitter	Criteria_oneSubmitter	NA	Benign neoplasm: Oesophagus	0.000514	12.1212	3.4897	NA	NA	NA	NA
JMJD1C	rs151186255	10:63214788:A:G	10	63214788	A	G	10:64974548	0.992737	0.071640881	26320	1984	24336	missense_variant	unknown	Benign	(likely)Benign	criteria provided, single submitter	Criteria_oneSubmitter	Early myoclonic encephalopathy	Other eating disorders	0.000168	0.424	0.1127	Single delivery by forceps and vacuum extractor	0.0007486	0.522	0.155
JMJD1C	rs200016210	10:63215047:C:G	10	63215047	C	G	10:64974807	0.970454	0.001208532	444	0	444	missense_variant	unknown	Likely benign	(likely)Benign	criteria provided, single submitter	Criteria_oneSubmitter	NA	Haemangioma, any site (other cancers excluded from controls)	0.000682	2.8768	0.8469	NA	NA	NA	NA
JMJD1C	rs201497554	10:63215319:C:T	10	63215319	C	T	10:64975079	0.88866	0.001352793	497	2	495	missense_variant	unknown	Likely benign	(likely)Benign	criteria provided, single submitter	Criteria_oneSubmitter	NA	Hepatomegaly and splenomegaly, not elsewhere classified	0.000681	11.2005	3.2972	NA	NA	NA	NA
CTNNA3	rs202196166	10:65920518:G:A	10	65920518	G	A	10:67680276	0.993103	0.001088767	400	6	394	pLoF	dominant	Uncertain significance	VUS	no assertion criteria provided	no_Criteria	Primary familial hypertrophic cardiomyopathy	Other heart diseases	5.5e-05	0.495	0.1227	Coronary angiopasty	0.0008245	8.495	2.54
CTNNA3	rs41274090	10:66379281:G:A	10	66379281	G	A	10:68139039	0.984911	0.016023931	5887	126	5761	missense_variant	dominant	Benign	(likely)Benign	criteria provided, single submitter	Criteria_oneSubmitter	Arrhythmogenic right ventricular dysplasia, familial, 13	Unspecified diabetes without complications	0.00158	0.5897	0.1866	Certain disorders involving the immune mechanism	0.0007095	2.447	0.723
CTNNA3	rs140913916	10:66520695:T:A	10	66520695	T	A	10:68280453	0.981196	0.001831851	673	4	669	missense_variant	dominant	Likely benign	(likely)Benign	criteria provided, single submitter	Criteria_oneSubmitter	Arrhythmogenic right ventricular dysplasia, familial, 13	Other encephalitis	0.00142	4.1973	1.3158	NA	0	5.258	0
CTNNA3	rs187752783	10:66766413:G:A	10	66766413	G	A	10:68526171	0.990452	0.000699533	257	0	257	missense_variant	dominant	Conflicting interpretations of pathogenicity	VUS	criteria provided, conflicting interpretations	Criteria_multSubmitter	NA	Hernia	0.000875	0.717	0.2154	NA	NA	NA	NA
CTNNA3	rs192093851	10:67219708:C:A	10	67219708	C	A	10:68979466	0.997866	0.021778066	8001	188	7813	missense_variant	dominant	Benign	(likely)Benign	criteria provided, single submitter	Criteria_oneSubmitter	Arrhythmogenic right ventricular dysplasia, familial, 13	Other specified/unspecified dorsopathies	0.000318	0.8872	0.2464	Coronary artery bypass grafting	0.0006682	1.252	0.368
CTNNA3	rs61749223	10:67521943:A:T	10	67521943	A	T	10:69281701	0.997364	0.028863218	10604	340	10264	missense_variant	dominant	Benign	(likely)Benign	criteria provided, single submitter	Criteria_oneSubmitter	Arrhythmogenic right ventricular dysplasia, familial, 13	Certain disorders involving the immune mechanism	0.000139	-0.3552	0.0932	Complications of the puerperium, not elsewhere classified	0.0004178	4.063	1.151
SIRT1	rs116040871	10:67912722:G:A	10	67912722	G	A	10:69672479	0.967926	0.000419175	154	0	154	missense_variant	unknown	Benign	(likely)Benign	criteria provided, single submitter	Criteria_oneSubmitter	NA	Other disorders starting during childhood or adolecense (more controls excluded)	0.000416	7.6454	2.166	NA	NA	NA	NA
MYPN	rs370768715	10:68121623:A:C	10	68121623	A	C	10:69881380	0.923835	0.000381069	140	0	140	missense_variant	both	Uncertain significance	VUS	criteria provided, multiple submitters, no conflicts	Criteria_multSubmitter	NA	Volume depletion	0.00095	6.2086	1.8787	NA	NA	NA	NA
MYPN	rs201454261	10:68122240:C:T	10	68122240	C	T	10:69881997	0.995737	0.003048548	1120	8	1112	missense_variant	both	Uncertain significance	VUS	criteria provided, single submitter	Criteria_oneSubmitter	Cardiomyopathy, restrictive	Von Willebrand disease	1.67e-05	8.7771	2.0385	Ovarian cyst	0.0001296	3.073	0.803
MYPN	rs763819518	10:68143083:C:A	10	68143083	C	A	10:69902840	0.937276	0.000615153	226	2	224	missense_variant	both	Conflicting interpretations of pathogenicity	VUS	criteria provided, conflicting interpretations	Criteria_multSubmitter	NA	Special screening examination for other diseases and disorders	0.000756	2.8233	0.8382	NA	NA	NA	NA
MYPN	rs11596653	10:68148400:T:C	10	68148400	T	C	10:69908157	0.99478	0.012308513	4522	42	4480	missense_variant	both	Benign	(likely)Benign	criteria provided, multiple submitters, no conflicts	Criteria_multSubmitter	Cardiovascular phenotype;Dilated cardiomyopathy 1KK;not provided;not specified	Chron's disease NAS	6.5e-05	1.0217	0.2558	Type 1 diabetes with ketoacidosis	0.001348	3.943	1.23
MYPN	rs10823148	10:68166577:C:G	10	68166577	C	G	10:69926334	0.993548	0.458311104	168378	77286	91092	missense_variant	both	Benign	(likely)Benign	criteria provided, multiple submitters, no conflicts	Criteria_multSubmitter	NA	Benign lipomatous neoplasm of skin and subcutaneous tissue of limbs (other cancers excluded from controls)	0.000763	-0.1648	0.049	Congenital malformations of the musculoskeletal system, not elsewhere classified	0.0004478	0.351	0.1
MYPN	rs10997975	10:68174164:G:A	10	68174164	G	A	10:69933921	0.995343	0.473145557	173828	82134	91694	missense_variant	both	Benign	(likely)Benign	criteria provided, multiple submitters, no conflicts	Criteria_multSubmitter	NA	Benign lipomatous neoplasm of skin and subcutaneous tissue of limbs (other cancers excluded from controls)	0.00031	-0.1763	0.0489	Congenital malformations of the musculoskeletal system, not elsewhere classified	9.255e-05	0.401	0.102
MYPN	rs7916821	10:68174212:G:A	10	68174212	G	A	10:69933969	0.995475	0.474833146	174448	82780	91668	missense_variant	both	Benign	(likely)Benign	criteria provided, multiple submitters, no conflicts	Criteria_multSubmitter	NA	Benign lipomatous neoplasm of skin and subcutaneous tissue of limbs (other cancers excluded from controls)	0.00044	-0.1717	0.0488	Congenital malformations of the musculoskeletal system, not elsewhere classified	7.732e-05	0.406	0.103
MYPN	rs3814182	10:68174501:C:G	10	68174501	C	G	10:69934258	0.986221	0.382032075	140354	53778	86576	missense_variant	both	Benign	(likely)Benign	criteria provided, multiple submitters, no conflicts	Criteria_multSubmitter	NA	Iridocyclitis in diseases classified elsewhere	7.62e-05	-0.4693	0.1186	Infective bursitis	0.0003142	0.218	0.061
MYPN	rs62620248	10:68174502:G:A	10	68174502	G	A	10:69934259	0.970401	0.010982939	4035	48	3987	missense_variant	both	Benign	(likely)Benign	criteria provided, multiple submitters, no conflicts	Criteria_multSubmitter	Cardiovascular phenotype;Dilated cardiomyopathy 1KK;not provided;not specified	Hypertensive diseases	0.00185	-0.151	0.0485	Male infertility	0.0002537	17.864	4.883
MYPN	rs149887823	10:68189064:C:T	10	68189064	C	T	10:69948821	0.987808	0.00087918	323	0	323	missense_variant	both	Conflicting interpretations of pathogenicity	VUS	criteria provided, conflicting interpretations	Criteria_multSubmitter	NA	Angina pectoris	0.00188	-0.8369	0.2692	NA	NA	NA	NA
MYPN	rs151282801	10:68195498:C:T	10	68195498	C	T	10:69955255	0.966259	0.000522608	192	0	192	missense_variant	both	Conflicting interpretations of pathogenicity	VUS	criteria provided, conflicting interpretations	Criteria_multSubmitter	NA	Female genital prolapse	0.000103	1.7513	0.4511	NA	NA	NA	NA
MYPN	rs71534278	10:68199417:C:T	10	68199417	C	T	10:69959174	0.981955	0.00073764	271	2	269	missense_variant	both	Conflicting interpretations of pathogenicity	Conflicting	criteria provided, conflicting interpretations	Criteria_multSubmitter	NA	Coronary angiopasty	0.000146	1.6428	0.4325	NA	NA	NA	NA
MYPN	rs7079481	10:68199485:C:A	10	68199485	C	A	10:69959242	0.999944	0.475189718	174579	82904	91675	missense_variant	both	Benign	(likely)Benign	criteria provided, multiple submitters, no conflicts	Criteria_multSubmitter	NA	Other diseases of pericardium	0.000667	-0.2772	0.0814	Congenital malformations of the musculoskeletal system, not elsewhere classified	3.455e-05	0.427	0.103
DNA2	rs181679245	10:68419877:G:T	10	68419877	G	T	10:70179634	0.982874	0.002945115	1082	4	1078	missense_variant	both	Conflicting interpretations of pathogenicity	VUS	criteria provided, conflicting interpretations	Criteria_multSubmitter	NA	Glomerular diseases	0.00115	-0.8	0.246	NA	NA	NA	NA
DNA2	rs147096750	10:68430491:C:A	10	68430491	C	A	10:70190248	0.996544	0.013018934	4783	58	4725	missense_variant	both	Conflicting interpretations of pathogenicity	VUS	criteria provided, conflicting interpretations	Criteria_multSubmitter	not provided;not specified	Synovial hypertrophy, not elsewhere classified	0.000926	2.1603	0.6522	Problems related to employment and unemployment	0.0001419	26.698	7.017
DNA2	rs187660163	10:68437072:C:A	10	68437072	C	A	10:70196829	0.993294	0.015528542	5705	76	5629	missense_variant	both	Benign	(likely)Benign	criteria provided, single submitter	Criteria_oneSubmitter	NA	Type 2 diabetes	1.91e-05	0.1938	0.0453	Poisoning by narcotics and psychodysleptics [hallucinogens]	6.067e-05	38.97	9.718
TET1	rs117273115	10:68644831:G:A	10	68644831	G	A	10:70404588	0.982807	0.026258343	9647	302	9345	missense_variant	unknown	Benign	(likely)Benign	criteria provided, single submitter	Criteria_oneSubmitter	NA	Vascular diseases of the intestine	0.000122	1.0626	0.2766	Falls/tendenct to fall	4.892e-05	3.065	0.755
TET1	rs144156611	10:68646990:A:G	10	68646990	A	G	10:70406747	0.959957	0.002523218	927	2	925	missense_variant	unknown	Benign	(likely)Benign	criteria provided, single submitter	Criteria_oneSubmitter	NA	Unknown and unspecified causes of morbidity	0.00123	1.5312	0.4737	NA	NA	NA	NA
STOX1	rs1341667	10:68882104:T:C	10	68882104	T	C	10:70641860	0.999251	0.326676429	120017	39488	80529	missense_variant	unknown	risk factor	risk factor	no assertion criteria provided	no_Criteria	NA	Glaucoma	0.000254	0.074	0.0202	Idiopathic gout	0.0003553	0.149	0.042
STOX1	rs10509305	10:68885620:A:C	10	68885620	A	C	10:70645376	0.999913	0.259014992	95159	24962	70197	missense_variant	unknown	Conflicting interpretations of pathogenicity	Conflicting	no assertion criteria provided	no_Criteria	NA	Lichen planus	0.000162	0.1641	0.0435	Other disorders of the musculoskeletal system and connective tissue	0.0006139	0.18	0.052
KIF1BP	rs2255607	10:68989028:G:A	10	68989028	G	A	10:70748784	0.998704	0.412103825	151402	63224	88178	missense_variant	recessive	Benign	(likely)Benign	criteria provided, multiple submitters, no conflicts	Criteria_multSubmitter	NA	Biomechanical lesions, not elsewhere classified	0.00137	-0.2274	0.071	Otherand unspecified haemorrhagic conditions	0.002378	0.333	0.11
KIF1BP	rs62625033	10:69000515:T:C	10	69000515	T	C	10:70760271	0.975185	0.004012107	1474	8	1466	missense_variant	recessive	Benign/Likely benign	(likely)Benign	criteria provided, multiple submitters, no conflicts	Criteria_multSubmitter	not provided;not specified	Fracture at wrist and hand level	0.00193	-0.5387	0.1737	Congenital malformations of the respiratory system	0.0008987	147.861	44.53
SRGN	rs67852477	10:69097207:C:G	10	69097207	C	G	10:70856963	0.994709	0.019194966	7052	164	6888	missense_variant	unknown	Benign	(likely)Benign	criteria provided, single submitter	Criteria_oneSubmitter	NA	Outcome of delivery	0.000911	-0.2759	0.0832	NA	0.0008711	3.2	0.961
NEUROG3	rs4536103	10:69572448:A:G	10	69572448	A	G	10:71332204	0.995814	0.348734853	128121	44778	83343	missense_variant	recessive	Benign	(likely)Benign	criteria provided, single submitter	Criteria_oneSubmitter	NA	Type 2 diabetes without complications	0.000104	-0.0639	0.0165	Keratitis	0.0005085	-0.055	0.016
NEUROG3	rs41277236	10:69572545:C:T	10	69572545	C	T	10:71332301	0.956677	0.024717737	9081	210	8871	missense_variant	recessive	Benign	(likely)Benign	criteria provided, multiple submitters, no conflicts	Criteria_multSubmitter	not specified	Isolated proteinuria with specified morphological lesion	0.000731	0.941	0.2786	Acidosis	0.0006561	13.059	3.833
COL13A1	rs144774788	10:69880518:G:A	10	69880518	G	A	10:71640274	0.952825	0.007727525	2839	32	2807	missense_variant	recessive	Benign	(likely)Benign	criteria provided, single submitter	Criteria_oneSubmitter	NA	Benign neoplasm: Tongue (other cancers excluded from controls)	0.000604	2.0201	0.589	Abnormalities of forces of labour	0.0004635	13.368	3.818
COL13A1	rs41277962	10:69902751:G:A	10	69902751	G	A	10:71662507	0.96442	0.009377007	3445	50	3395	missense_variant	recessive	Benign	(likely)Benign	criteria provided, single submitter	Criteria_oneSubmitter	NA	Pyothorax	9.27e-05	1.8626	0.4765	Pain (limb, back, neck, head abdominally)	0.0003708	-0.714	0.2
TYSND1	rs145700158	10:70146249:A:G	10	70146249	A	G	10:71906005	0.952272	0.008914281	3275	36	3239	missense_variant	unknown	Benign	(likely)Benign	criteria provided, single submitter	Criteria_oneSubmitter	NA	Benign neoplasm: Skin of scalp and neck	0.00153	1.6701	0.5269	Congenital malformations of the respiratory system	0.002456	41.119	13.576
EIF4EBP2	rs199798164	10:70404418:G:A	10	70404418	G	A	10:72164174	0.963526	0.002931506	1077	0	1077	missense_variant	unknown	Likely benign	(likely)Benign	criteria provided, single submitter	Criteria_oneSubmitter	NA	Benign neoplasm: Anus and anal canal (other cancers excluded from controls)	0.000583	3.4783	1.0112	NA	NA	NA	NA
NODAL	rs1904589	10:70435683:T:C	10	70435683	T	C	10:72195439	0.998183	0.417626596	153431	64110	89321	missense_variant	dominant	Benign	(likely)Benign	criteria provided, multiple submitters, no conflicts	Criteria_multSubmitter	NA	Hypertrophic cardiomyopathy	0.000695	0.2362	0.0696	NA	0.0001034	0.09	0.023
PALD1	rs144523160	10:70533946:C:T	10	70533946	C	T	10:72293702	0.938474	0.001252082	460	6	454	missense_variant	unknown	Likely benign	(likely)Benign	criteria provided, single submitter	Criteria_oneSubmitter	NA	Conjunctivitis	0.000966	-0.7042	0.2134	Hirsutism	0.000128	446.553	116.586
PRF1	rs35947132	10:70600631:G:A	10	70600631	G	A	10:72360387	0.994027	0.032894379	12085	478	11607	missense_variant	recessive	Conflicting interpretations of pathogenicity	Conflicting	criteria provided, conflicting interpretations	Path_Criteria_oneSubmitter_confl	Familial hemophagocytic lymphohistiocytosis;Hemophagocytic lymphohistiocytosis, familial, 2;Hemophagocytic lymphohistiocytosis, familial, 2, susceptibility to;not provided;not specified	Diabetic retinopathy	9.06e-06	-0.3565	0.0803	Fibromyalgia	5.46e-06	5.174	1.138
PRF1	rs141660796	10:70600821:G:A	10	70600821	G	A	10:72360577	0.949057	0.001796466	660	2	658	missense_variant	recessive	Conflicting interpretations of pathogenicity	VUS	criteria provided, conflicting interpretations	Criteria_multSubmitter	NA	Diaphragmatic hernia	5.84e-05	1.1527	0.2868	NA	NA	NA	NA
SGPL1	rs77130902	10:70877321:C:T	10	70877321	C	T	10:72637078	0.978291	0.000571603	210	0	210	missense_variant	recessive	Benign	(likely)Benign	criteria provided, single submitter	Criteria_oneSubmitter	NA	Osteomyelitis	3.35e-05	7.4985	1.8077	NA	NA	NA	NA
SLC29A3	rs2277257	10:71322806:A:G	10	71322806	A	G	10:73082563	0.99968	0.440194018	161722	71316	90406	missense_variant	recessive	Benign	(likely)Benign	criteria provided, single submitter	Criteria_oneSubmitter	NA	Adjustment and management of implanted device	0.00211	0.1174	0.0382	Other and unspecified myopathies	0.001469	-0.142	0.045
SLC29A3	rs146423891	10:71322822:G:A	10	71322822	G	A	10:73082579	0.912392	0.000351127	129	0	129	missense_variant	recessive	Uncertain significance	VUS	criteria provided, single submitter	Criteria_oneSubmitter	NA	Other and unspecified visual disturbances	0.000331	8.4974	2.3669	NA	NA	NA	NA
SLC29A3	rs780668	10:71351651:C:T	10	71351651	C	T	10:73111408	0.99944	0.255223361	93766	24470	69296	missense_variant	recessive	Benign, drug response	drug response	criteria provided, multiple submitters, no conflicts	Criteria_multSubmitter	NA	Injury of muscle and tendon at forearm level	0.000365	0.4269	0.1198	Injury of muscle and tendon at forearm level	0.0004273	0.261	0.074
SLC29A3	rs143557881	10:71351666:G:T	10	71351666	G	T	10:73111423	0.998998	0.042810326	15728	794	14934	missense_variant	recessive	Benign/Likely benign	(likely)Benign	criteria provided, multiple submitters, no conflicts	Criteria_multSubmitter	Histiocytosis-lymphadenopathy plus syndrome	Allergic conjunctivitis	0.000341	-0.1504	0.042	Hidradenitis suppurativa	0.0001262	3.793	0.989
SLC29A3	rs147552838	10:71356177:C:T	10	71356177	C	T	10:73115934	0.94838	0.000574325	211	2	209	missense_variant	recessive	Uncertain significance	VUS	criteria provided, single submitter	Criteria_oneSubmitter	NA	Deforming dorsopathies	0.000333	2.1639	0.603	NA	NA	NA	NA
SLC29A3	rs2252996	10:71356185:G:A	10	71356185	G	A	10:73115942	0.999607	0.134421919	49385	6892	42493	missense_variant	recessive	Benign	(likely)Benign	criteria provided, single submitter	Criteria_oneSubmitter	NA	Impacted cerumen	6.74e-05	-0.3338	0.0838	Impacted cerumen	4.251e-05	-0.191	0.047
SLC29A3	rs79737301	10:71362022:T:C	10	71362022	T	C	10:73121779	0.970465	0.000827463	304	0	304	missense_variant	recessive	Likely benign	(likely)Benign	criteria provided, single submitter	Criteria_oneSubmitter	NA	False labour	5.22e-05	1.8103	0.4475	NA	NA	NA	NA
SLC29A3	rs2487068	10:71362156:A:G	10	71362156	A	G	10:73121913	0.991004	0.138659945	50942	7296	43646	missense_variant	recessive	Benign	(likely)Benign	criteria provided, single submitter	Criteria_oneSubmitter	NA	Impacted cerumen	6.15e-05	-0.3339	0.0833	Impacted cerumen	3.62e-05	-0.193	0.047
SLC29A3	rs200004327	10:71362171:G:A	10	71362171	G	A	10:73121928	0.857124	0.000304855	112	0	112	missense_variant	recessive	Uncertain significance	VUS	criteria provided, single submitter	Criteria_oneSubmitter	NA	Autoimmune diseases related-to ILD	0.000216	1.4343	0.3877	NA	NA	NA	NA
CDH23	rs1359892277	10:71397276:CCGAGG:C	10	71397276	CCGAGG	C	10:73157033	0.995907	0.07856544	28864	2378	26486	pLoF	both	Benign/Likely benign	(likely)Benign	criteria provided, multiple submitters, no conflicts	Criteria_multSubmitter	NA	Idiopathic thrombocytopenic purpura	0.000222	0.576	0.156	Idiopathic thrombocytopenic purpura	6.924e-05	1.905	0.479
CDH23	rs7902757	10:71439838:C:T	10	71439838	C	T	10:73199595	0.987841	0.024810282	9115	250	8865	missense_variant	both	Benign/Likely benign	(likely)Benign	criteria provided, multiple submitters, no conflicts	Criteria_multSubmitter	Nonsyndromic Hearing Loss, Recessive;Retinitis pigmentosa-deafness syndrome;not provided;not specified	Other specified and unspecified retinal disorders	0.000236	1.0802	0.2938	Other assisted single delivery	0.0009366	11.003	3.325
CDH23	rs3802719	10:71511225:G:A	10	71511225	G	A	10:73270982	0.997608	0.281527976	103430	29618	73812	missense_variant	both	Benign/Likely benign	(likely)Benign	criteria provided, multiple submitters, no conflicts	Criteria_multSubmitter	NA	Cerebral aneurysm, nonruptured	0.000338	-0.2154	0.0601	Symptoms and signs involving the digestive system and abdomen	0.001824	-0.017	0.006
CDH23	rs143282422	10:71617355:G:A	10	71617355	G	A	10:73377112	0.990733	0.001586878	583	2	581	missense_variant	both	Benign/Likely benign	(likely)Benign	criteria provided, multiple submitters, no conflicts	Criteria_multSubmitter	NA	Acute laryngitis and tracheitis	0.000584	1.6956	0.4931	NA	NA	NA	NA
CDH23	rs111033369	10:71646475:G:A	10	71646475	G	A	10:73406232	0.986591	0.002697421	991	4	987	missense_variant	both	Conflicting interpretations of pathogenicity	VUS	criteria provided, conflicting interpretations	Criteria_multSubmitter	Nonsyndromic Hearing Loss, Recessive;Retinitis pigmentosa-deafness syndrome;not provided;not specified	Other complications of surgical and medical care, not elsewhere classified	0.000271	2.0698	0.5684	Disorders of brain, other and unspecified	0.0002091	330.342	89.095
CDH23	rs41281304	10:71646693:C:A	10	71646693	C	A	10:73406450	0.992074	0.001124152	413	2	411	missense_variant	both	Benign	(likely)Benign	criteria provided, multiple submitters, no conflicts	Criteria_multSubmitter	NA	Unspecified fall	0.000448	13.1387	3.7433	NA	NA	NA	NA
CDH23	rs1227049	10:71675131:G:C	10	71675131	G	C	10:73434888	0.990064	0.309095561	113558	35584	77974	missense_variant	both	Benign/Likely benign	(likely)Benign	criteria provided, multiple submitters, no conflicts	Criteria_multSubmitter	NA	Other and unspecified disease of Bartholin gland	0.00041	-0.2709	0.0767	Atopic dermatitis, strict definition with reimbursement	0.0004678	-0.096	0.027
CDH23	rs10999947	10:71675149:G:A	10	71675149	G	A	10:73434906	0.996434	0.308401472	113303	35270	78033	missense_variant	both	Benign/Likely benign	(likely)Benign	criteria provided, multiple submitters, no conflicts	Criteria_multSubmitter	NA	Examination and observation for other reasons	0.000779	-0.0561	0.0167	NA	0.0004429	-0.057	0.016
CDH23	rs181255269	10:71694233:C:T	10	71694233	C	T	10:73453990	0.992264	0.000495389	182	0	182	missense_variant	both	Conflicting interpretations of pathogenicity	Conflicting	criteria provided, conflicting interpretations	Criteria_multSubmitter	NA	Pediculosis, acariasis and other infestations	2.93e-05	10.4318	2.4965	NA	NA	NA	NA
CDH23	rs188498736	10:71702192:C:G	10	71702192	C	G	10:73461949	0.983443	0.053199887	19545	1182	18363	missense_variant	both	Conflicting interpretations of pathogenicity	VUS	criteria provided, conflicting interpretations	Criteria_multSubmitter	Nonsyndromic Hearing Loss, Recessive;Retinitis pigmentosa-deafness syndrome;not specified	Failed attempted abortion	0.00052	0.9602	0.2767	Failed attempted abortion	0.001531	3.368	1.063
CDH23	rs188098974	10:71705007:A:G	10	71705007	A	G	10:73464764	0.948788	0.002381678	875	6	869	missense_variant	both	Conflicting interpretations of pathogenicity	VUS	criteria provided, conflicting interpretations	Criteria_multSubmitter	not provided;not specified	Abscess of external ear	0.00063	5.3195	1.5561	Other secondary gonarthrosis	0.00104	77.523	23.638
CDH23	rs111033458	10:71705055:G:A	10	71705055	G	A	10:73464812	0.951106	0.001957059	719	4	715	missense_variant	both	Conflicting interpretations of pathogenicity	VUS	criteria provided, conflicting interpretations	Criteria_multSubmitter	not provided;not specified	Other postsurgical states	0.000237	3.5997	0.9793	Other and unspecified mononeuropathies of lower limb	0.0006293	133.216	38.968
CDH23	rs199510686	10:71712745:A:G	10	71712745	A	G	10:73472502	0.981436	0.000489945	180	0	180	missense_variant	both	Uncertain significance	VUS	criteria provided, multiple submitters, no conflicts	Criteria_multSubmitter	NA	Chronic ulcer of skin, not elsewhere classified	0.00046	5.5592	1.5869	NA	NA	NA	NA
CDH23	rs2394838	10:71713111:C:G	10	71713111	C	G	10:73472868	0.995255	0.143213714	52615	7668	44947	missense_variant	both	Benign	(likely)Benign	criteria provided, single submitter	Criteria_oneSubmitter	NA	Dislocation, sprain and strain of joints and ligaments of thorax	8.84e-06	0.6092	0.1371	NA	0.0008375	0.295	0.088
CDH23	rs2166631	10:71713125:C:T	10	71713125	C	T	10:73472882	0.995384	0.143194661	52608	7656	44952	missense_variant	both	Benign	(likely)Benign	criteria provided, single submitter	Criteria_oneSubmitter	NA	Dislocation, sprain and strain of joints and ligaments of thorax	1.26e-05	0.5975	0.1368	NA	0.0008206	0.296	0.088
CDH23	rs41281314	10:71730514:A:G	10	71730514	A	G	10:73490271	0.987563	0.000231363	85	0	85	missense_variant	both	Benign	(likely)Benign	reviewed by expert panel	Criteria_multSubmitter	NA	Cardiac arrhytmias, COPD co-morbidities	0.000315	1.3966	0.3877	NA	NA	NA	NA
CDH23	rs41281316	10:71730553:G:A	10	71730553	G	A	10:73490310	0.993084	0.019706686	7240	156	7084	missense_variant	both	Benign	(likely)Benign	criteria provided, multiple submitters, no conflicts	Criteria_multSubmitter	not specified	Lichen simplex chronicus	0.000378	1.0507	0.2955	Injury of muscle and tendon at wrist and hand level	0.001777	2.588	0.828
CDH23	rs149073355	10:71732116:A:G	10	71732116	A	G	10:73491873	0.99173	0.002408897	885	6	879	missense_variant	both	Benign/Likely benign	(likely)Benign	criteria provided, multiple submitters, no conflicts	Criteria_multSubmitter	not specified	Other arrhytmias	0.000708	-0.562	0.166	Disorder of external ear, unspecified	0.000817	100.362	29.986
CDH23	rs41281318	10:71732316:C:T	10	71732316	C	T	10:73492073	0.956706	0.000264026	97	0	97	missense_variant	both	Benign	(likely)Benign	criteria provided, multiple submitters, no conflicts	Criteria_multSubmitter	NA	Other/unspecified rheumatoid arthritis	0.000301	6.0568	1.6759	NA	NA	NA	NA
CDH23	rs1227065	10:71732322:A:G	10	71732322	A	G	10:73492079	0.99972	0.243657931	89517	21730	67787	missense_variant	both	Benign/Likely benign	(likely)Benign	criteria provided, multiple submitters, no conflicts	Criteria_multSubmitter	NA	Degeneration of macula and posterior pole	0.00226	0.0786	0.0257	Anisometropia and aniseikonia	0.001633	0.192	0.061
CDH23	rs56181447	10:71738598:G:A	10	71738598	G	A	10:73498355	0.972468	0.005362178	1970	18	1952	missense_variant	both	Benign	(likely)Benign	criteria provided, multiple submitters, no conflicts	Criteria_multSubmitter	not provided;not specified	Keratitis and keratoconjunctivitis in other diseases classified elsewhere	1.89e-06	3.3079	0.6942	Acute appendicitis, no complications	0.001582	3.516	1.113
CDH23	rs1227051	10:71741799:G:A	10	71741799	G	A	10:73501556	0.996711	0.255413895	93836	23800	70036	missense_variant	both	Benign/Likely benign	(likely)Benign	criteria provided, multiple submitters, no conflicts	Criteria_multSubmitter	NA	Meniere disease	0.000535	0.166	0.0479	Anisometropia and aniseikonia	0.001371	0.194	0.061
C10orf54	rs3747869	10:71760875:A:C	10	71760875	A	C	10:73520632	0.985137	0.190145024	69857	13384	56473	missense_variant	unknown	Benign	(likely)Benign	criteria provided, single submitter	Criteria_oneSubmitter	NA	Childhood asthma (age<16) (more controls excluded)	0.000481	0.1463	0.0419	Childhood asthma (age<16) (more controls excluded)	0.0008184	0.082	0.024
C10orf54	rs3747862	10:71773420:A:G	10	71773420	A	G	10:73533177	0.992997	0.366958093	134816	49918	84898	missense_variant	unknown	Benign	(likely)Benign	criteria provided, single submitter	Criteria_oneSubmitter	NA	Ulcerative proctitis	0.000202	-0.2158	0.0581	Parkinson's disease	0.0002524	0.138	0.038
CDH23	rs41281330	10:71777692:G:A	10	71777692	G	A	10:73537449	0.997441	0.011739632	4313	78	4235	missense_variant	both	Benign	(likely)Benign	criteria provided, multiple submitters, no conflicts	Criteria_multSubmitter	not specified	Lumbosacral root disorders, not elsewhere classified	7.66e-05	2.3048	0.5828	Antenatal screening	0.000311	1.753	0.486
CDH23	rs17712523	10:71777857:G:A	10	71777857	G	A	10:73537614	0.994054	0.241453178	88707	21434	67273	missense_variant	both	Benign/Likely benign	(likely)Benign	criteria provided, multiple submitters, no conflicts	Criteria_multSubmitter	NA	Dementia due to Parkinsons disease	0.000473	0.3798	0.1087	Death due to cardiac causes	0.0003657	0.109	0.031
CDH23	rs3802711	10:71784329:G:A	10	71784329	G	A	10:73544086	0.996807	0.206539136	75880	15638	60242	missense_variant	both	Benign/Likely benign	(likely)Benign	criteria provided, multiple submitters, no conflicts	Criteria_multSubmitter	NA	Corneal scars and opacities	3.53e-05	0.5281	0.1277	Corneal scars and opacities	7.362e-05	0.79	0.199
CDH23	rs74145660	10:71784336:C:G	10	71784336	C	G	10:73544093	0.968546	0.000911843	335	0	335	missense_variant	both	Benign	(likely)Benign	criteria provided, multiple submitters, no conflicts	Criteria_multSubmitter	NA	Burn and corrosion of ankle and foot	0.000625	11.4964	3.3608	NA	NA	NA	NA
CDH23	rs11592462	10:71790360:C:G	10	71790360	C	G	10:73550117	0.999881	0.432077259	158740	69104	89636	missense_variant	both	Benign/Likely benign	(likely)Benign	criteria provided, multiple submitters, no conflicts	Criteria_multSubmitter	NA	Urethral stricture	0.000753	0.2029	0.0602	Schizophrenia or delusion	2.283e-05	0.094	0.022
CDH23	rs10466026	10:71791212:G:A	10	71791212	G	A	10:73550969	0.99992	0.337672978	124057	42008	82049	missense_variant	both	Benign/Likely benign	(likely)Benign	criteria provided, multiple submitters, no conflicts	Criteria_multSubmitter	NA	All-cause Heart Failure	0.000147	-0.0514	0.0135	Polyarteritis nodosa and related conditions	0.001471	0.46	0.145
CDH23	rs41281334	10:71798371:G:A	10	71798371	G	A	10:73558128	0.995495	0.037510752	13781	540	13241	missense_variant	both	Benign/Likely benign	(likely)Benign	criteria provided, multiple submitters, no conflicts	Criteria_multSubmitter	Nonsyndromic Hearing Loss, Recessive;Retinitis pigmentosa-deafness syndrome;not provided;not specified	Abnormal findings on antenatal screening of mother	0.000414	0.5289	0.1498	Other appendicitis	0.0005137	1.77	0.51
CDH23	rs4747194	10:71799129:G:A	10	71799129	G	A	10:73558886	0.999872	0.335656037	123316	41558	81758	missense_variant	both	Benign/Likely benign	(likely)Benign	criteria provided, multiple submitters, no conflicts	Criteria_multSubmitter	NA	All-cause Heart Failure	0.000118	-0.0522	0.0136	Polyarteritis nodosa and related conditions	0.001255	0.47	0.146
CDH23	rs4747195	10:71799195:C:T	10	71799195	C	T	10:73558952	0.999328	0.335541716	123274	41548	81726	missense_variant	both	Benign/Likely benign	(likely)Benign	criteria provided, multiple submitters, no conflicts	Criteria_multSubmitter	NA	All-cause Heart Failure	0.000139	-0.0517	0.0136	Polyarteritis nodosa and related conditions	0.001237	0.471	0.146
CDH23	rs41281338	10:71803310:G:C	10	71803310	G	C	10:73563067	0.967613	0.003984888	1464	14	1450	missense_variant	both	Benign/Likely benign	(likely)Benign	criteria provided, multiple submitters, no conflicts	Criteria_multSubmitter	not specified;not specified	Dysplasia of cervi uteri	0.000478	0.7315	0.2094	Fracture of femur	0.0006227	12.229	3.574
CDH23	rs202052174	10:71803371:G:A	10	71803371	G	A	10:73563128	0.879429	0.00058249	214	0	214	missense_variant	both	Conflicting interpretations of pathogenicity	VUS	criteria provided, conflicting interpretations	Criteria_multSubmitter	NA	Pain in joint	0.000553	1.1556	0.3346	NA	NA	NA	NA
CDH23	rs45583140	10:71812008:T:C	10	71812008	T	C	10:73571765	0.997442	0.083524775	30686	2550	28136	missense_variant	both	Benign/Likely benign	(likely)Benign	criteria provided, multiple submitters, no conflicts	Criteria_multSubmitter	Atypical Gaucher Disease;Combined saposin deficiency;Galactosylceramide beta-galactosidase deficiency;Metachromatic leukodystrophy;Nonsyndromic Hearing Loss, Recessive;Retinitis pigmentosa-deafness syndrome;not provided;not specified	Endometriosis of rectovaginal septum and vagina	5.81e-05	0.3332	0.0829	Behavioural disorders (more controls excluded)	9.133e-05	2.482	0.634
CDH23	rs111033457	10:71813280:C:T	10	71813280	C	T	10:73573037	0.981286	0.002528662	929	16	913	missense_variant	both	Uncertain significance	VUS	criteria provided, multiple submitters, no conflicts	Criteria_multSubmitter	CDH23-Related Disorders;Nonsyndromic Hearing Loss, Recessive;Retinitis pigmentosa-deafness syndrome;not provided;not specified	Benign neoplasm of middle ear and respiratory system	0.00175	1.8135	0.5794	Spinal instabilities	0.00157	54.844	17.348
CDH23	rs200124827	10:71815141:C:T	10	71815141	C	T	10:73574898	0.938122	0.000261304	96	0	96	missense_variant	both	Uncertain significance	VUS	criteria provided, single submitter	Criteria_oneSubmitter	NA	Other arterial embolism and thrombosis	0.00177	16.4061	5.248	NA	NA	NA	NA
CHST3	rs3740129	10:72008101:G:A	10	72008101	G	A	10:73767859	0.987705	0.34389256	126342	43426	82916	missense_variant	recessive	Benign	(likely)Benign	criteria provided, multiple submitters, no conflicts	Criteria_multSubmitter	NA	Dorsopathies	1.76e-05	0.0395	0.0092	Fracture of neck	8.373e-05	-0.287	0.073
ASCC1	rs146370051	10:72133059:T:C	10	72133059	T	C	10:73892817	0.982997	0.001056104	388	0	388	missense_variant	recessive	Benign/Likely benign	(likely)Benign	criteria provided, multiple submitters, no conflicts	Criteria_multSubmitter	NA	Malignant neoplasm of liver and intrahepatic bile ducts (other cancers excluded from controls)	0.000715	7.4702	2.2076	NA	NA	NA	NA
ASCC1	rs61758723	10:72210744:C:G	10	72210744	C	G	10:73970502	0.91354	0.000783912	288	0	288	missense_variant	recessive	Likely benign	(likely)Benign	criteria provided, single submitter	Criteria_oneSubmitter	NA	Rash and other nonspecific skin eruption	0.00433	2.4124	0.8455	NA	NA	NA	NA
MCU	rs142030206	10:72885820:T:A	10	72885820	T	A	10:74645578	0.959312	0.009208249	3383	50	3333	stop_lost	unknown	Benign	(likely)Benign	criteria provided, single submitter	Criteria_oneSubmitter	NA	Other joint disorders	0.00119	-0.1631	0.0503	Somatoform disorder	0.0006082	5.462	1.593
MRPS16	rs117510230	10:73250877:G:C	10	73250877	G	C	10:75010635	0.97038	0.001869958	687	6	681	missense_variant	recessive	Conflicting interpretations of pathogenicity	VUS	criteria provided, conflicting interpretations	Criteria_multSubmitter	Combined oxidative phosphorylation deficiency;not provided;not specified	Superficial injury of neck	0.00021	6.9213	1.8673	Other appendicitis	0.005176	20.064	7.176
MRPS16	rs7905009	10:73252003:A:G	10	73252003	A	G	10:75011761	0.883195	0.0005961	219	0	219	missense_variant	recessive	Likely benign	(likely)Benign	criteria provided, single submitter	Criteria_oneSubmitter	NA	Asthma mixed form (mode) (more controls excluded)	0.000161	7.5312	1.9959	NA	NA	NA	NA
PLAU	rs2227580	10:73911598:G:T	10	73911598	G	T	10:75671356	0.997852	0.007610483	2796	30	2766	missense_variant	dominant	Benign	(likely)Benign	criteria provided, single submitter	Criteria_oneSubmitter	Quebec platelet disorder	Seborrhoeic dermatitis	0.00065	0.9536	0.2797	NA	8.294e-05	1.296	0.329
PLAU	rs55744193	10:73912301:G:A	10	73912301	G	A	10:75672059	0.983969	0.006431892	2363	36	2327	missense_variant	dominant	Likely benign	(likely)Benign	criteria provided, multiple submitters, no conflicts	Criteria_multSubmitter	Hirschsprung disease 1;Quebec platelet disorder	Toxic liver disease	0.000279	3.4802	0.9578	CR(E)ST syndrome	0.0004767	86.644	24.801
PLAU	rs2227567	10:73913990:A:C	10	73913990	A	C	10:75673748	0.988941	0.00034024	125	0	125	missense_variant	dominant	Benign	(likely)Benign	criteria provided, single submitter	Criteria_oneSubmitter	NA	Epidural haemorrhage	0.000745	25.0242	7.4198	NA	NA	NA	NA
PLAU	rs72816325	10:73915328:T:C	10	73915328	T	C	10:75675086	0.913541	0.00097989	360	2	358	missense_variant	dominant	Likely benign	(likely)Benign	criteria provided, multiple submitters, no conflicts	Criteria_multSubmitter	NA	Other systemic involvement of connective tissue (FG)	0.000106	1.9005	0.4904	NA	NA	NA	NA
PLAU	rs200165551	10:73916491:G:A	10	73916491	G	A	10:75676249	0.946104	0.00120581	443	2	441	missense_variant	dominant	Likely benign	(likely)Benign	criteria provided, single submitter	Criteria_oneSubmitter	NA	Other orthopaedic follow-up care	2.77e-05	4.491	1.0715	NA	NA	NA	NA
VCL	rs141033098	10:74095667:A:C	10	74095667	A	C	10:75855425	0.942387	0.000816575	300	0	300	missense_variant	dominant	Conflicting interpretations of pathogenicity	VUS	criteria provided, conflicting interpretations	Criteria_multSubmitter	NA	Retinal detachments and breaks	0.00135	1.3431	0.4191	NA	NA	NA	NA
VCL	rs71579374	10:74100982:A:G	10	74100982	A	G	10:75860740	0.97979	0.005549991	2039	18	2021	missense_variant	dominant	Conflicting interpretations of pathogenicity	VUS	criteria provided, conflicting interpretations	Criteria_multSubmitter	Cardiovascular phenotype;Dilated cardiomyopathy 1W;Primary familial hypertrophic cardiomyopathy;not provided;not specified	Hyperparathyroidism	0.000174	0.8074	0.2151	Coxarthrosis, primary, with hip surgery	0.0004682	4.676	1.337
VCL	rs16931179	10:74111964:C:T	10	74111964	C	T	10:75871722	0.986687	0.026361776	9685	282	9403	missense_variant	dominant	Benign/Likely benign	(likely)Benign	criteria provided, multiple submitters, no conflicts	Criteria_multSubmitter	Cardiomyopathy;Cardiovascular phenotype;Dilated Cardiomyopathy, Dominant;Dilated cardiomyopathy 1W;Dilated cardiomyopathy 1W;Familial hypertrophic cardiomyopathy 15;not provided;not specified	Valvular heart disease including rheumatic fever	3.54e-05	-0.1315	0.0318	Conjunctivitis (acute, non atopic)	0.0002805	1.479	0.407
KAT6B	rs3740321	10:75029319:G:A	10	75029319	G	A	10:76789077	0.98598	0.028337888	10411	330	10081	missense_variant	dominant	Benign	(likely)Benign	criteria provided, multiple submitters, no conflicts	Criteria_multSubmitter	KAT6B-Related Spectrum Disorders;not provided;not specified	Gonarthrosis, primary, with knee surgery	1e-04	0.2266	0.0583	Hydrocele	0.0009084	1.59	0.479
KAT6B	rs72803461	10:75029659:G:A	10	75029659	G	A	10:76789417	0.995392	0.001004388	369	2	367	missense_variant	dominant	Benign/Likely benign	(likely)Benign	criteria provided, multiple submitters, no conflicts	Criteria_multSubmitter	NA	Other abnormal findings of blood chemistry	0.000396	8.345	2.3557	NA	NA	NA	NA
C10orf11	rs35349706	10:76324426:C:T	10	76324426	C	T	10:78084184	0.997383	0.00539212	1981	10	1971	missense_variant	unknown	Benign	(likely)Benign	criteria provided, single submitter	Criteria_oneSubmitter	not specified	Malignant neoplasm of small intestine (other cancers excluded from controls)	4.05e-05	3.6373	0.8862	Hypothyroidism, drug reimbursement	0.0002804	2.653	0.73
KCNMA1	rs754606765	10:77637469:CGAGGAGGAAGAG:C	10	77637469	CGAGGAGGAAGAG	C	10:79397227	0.953453	0.01294272	4755	66	4689	inframe_indel	both	Conflicting interpretations of pathogenicity	VUS	criteria provided, conflicting interpretations	Criteria_multSubmitter	Generalized epilepsy and paroxysmal dyskinesia;not specified	Perichondritis of external ear	0.00415	1.4701	0.5129	Malignant neoplasm of bladder	0.0007601	5.646	1.677
KCNMA1	rs200474297	10:77637554:T:C	10	77637554	T	C	10:79397312	0.964307	0.00086557	318	0	318	missense_variant	both	Conflicting interpretations of pathogenicity	VUS	criteria provided, conflicting interpretations	Criteria_multSubmitter	NA	Disorders of ocular muscles, binocular movement, accommodation and refraction	0.000345	1.2159	0.3397	NA	NA	NA	NA
DLG5	rs147733899	10:77806906:C:T	10	77806906	C	T	10:79566664	0.933888	0.001657648	609	0	609	missense_variant	unknown	Likely benign	(likely)Benign	criteria provided, single submitter	Criteria_oneSubmitter	NA	Maternal care for other known or suspected fetal problems	0.000461	1.2118	0.346	NA	NA	NA	NA
DLG5	rs146507058	10:77824421:C:T	10	77824421	C	T	10:79584179	0.989608	0.011099981	4078	60	4018	missense_variant	unknown	Benign	(likely)Benign	criteria provided, single submitter	Criteria_oneSubmitter	NA	Glucoma-related operations	0.000417	1.3865	0.3929	NA	0.0001716	0.741	0.197
DLG5	rs77492655	10:77830752:C:G	10	77830752	C	G	10:79590510	0.962354	0.004466667	1641	10	1631	missense_variant	unknown	Benign	(likely)Benign	criteria provided, single submitter	Criteria_oneSubmitter	NA	Lactose intolerance, other/unspecified	0.00044	2.4848	0.7069	Suppurative otitis media, unspecified	0.001231	63.977	19.797
POLR3A	rs143422889	10:77982179:C:T	10	77982179	C	T	10:79741937	0.983845	0.001434451	527	0	527	missense_variant	recessive	Conflicting interpretations of pathogenicity	VUS	criteria provided, conflicting interpretations	Criteria_multSubmitter	NA	Later onset COPD	0.000186	1.7047	0.4561	NA	NA	NA	NA
POLR3A	rs41274600	10:77982811:C:T	10	77982811	C	T	10:79742569	0.97286	0.002131262	783	4	779	missense_variant	recessive	Conflicting interpretations of pathogenicity	VUS	criteria provided, conflicting interpretations	Criteria_multSubmitter	Hypomyelinating leukodystrophy 7;Pol III-related leukodystrophy	Traumatic subarachnoid haemorrhage	5.35e-05	5.5945	1.3848	Endometriosis	2.096e-05	5.127	1.205
POLR3A	rs146253630	10:77986123:T:C	10	77986123	T	C	10:79745881	0.902831	0.002147593	789	4	785	missense_variant	recessive	Conflicting interpretations of pathogenicity	VUS	criteria provided, conflicting interpretations	Criteria_multSubmitter	Pol III-related leukodystrophy;not provided;not specified	Vitamin B12 deficiency anaemia	0.00096	1.6137	0.4887	Other specified congenital malformation syndromes affecting multiple systems	0.0001396	485.733	127.524
POLR3A	rs34588967	10:78009889:C:A	10	78009889	C	A	10:79769647	0.919481	0.002191144	805	4	801	missense_variant	recessive	Benign	(likely)Benign	criteria provided, single submitter	Criteria_oneSubmitter	not specified	Other demyelinating diseases of the central nervous system	4.49e-05	4.3905	1.0759	Isolated proteinuria with specified morphological lesion	0.0002947	246.023	67.964
SFTPA2	rs1965708	10:79557289:G:T	10	79557289	G	T	10:81317045	0.991214	0.21510229	79026	17490	61536	missense_variant	dominant	Benign	(likely)Benign	criteria provided, single submitter	Criteria_oneSubmitter	NA	Ulcerative colitis, NAS	0.000874	0.1442	0.0433	Dronedarone medication	0.001042	0.429	0.131
SFTPA2	rs17886395	10:79558907:C:G	10	79558907	C	G	10:81318663	0.983103	0.140459133	51603	7484	44119	missense_variant	dominant	Benign	(likely)Benign	criteria provided, single submitter	Criteria_oneSubmitter	NA	Congenital malformations of the respiratory system	0.000552	0.6027	0.1745	Other specified/unspecified inflammatory spondylopathies	0.000349	0.644	0.18
SFTPA2	rs147533125	10:79558924:C:T	10	79558924	C	T	10:81318680	0.90176	0.001624985	597	6	591	missense_variant	dominant	Benign	(likely)Benign	criteria provided, single submitter	Criteria_oneSubmitter	NA	Habitual aborter	0.000356	7.1321	1.9975	Hypertensive diseases (excluding secondary)	7.95e-05	1.894	0.48
SFTPA2	rs192907309	10:79559336:C:G	10	79559336	C	G	10:81319092	0.976363	0.036460091	13395	536	12859	missense_variant	dominant	Benign	(likely)Benign	criteria provided, single submitter	Criteria_oneSubmitter	not specified	Lactose intolerance	0.000532	0.7219	0.2084	Other noninfective disordersof lymphatic vessels and lymph nodes	0.0002869	4.417	1.218
SFTPA1	rs151242911	10:79612324:C:T	10	79612324	C	T	10:81372080	0.812983	0.001439895	529	4	525	missense_variant	unknown	Likely benign	(likely)Benign	criteria provided, single submitter	Criteria_oneSubmitter	NA	Other acute viral hepatitis	0.00081	8.5737	2.5599	Injuries to the shoulder and upper arm	7.947e-05	11.916	3.02
SFTPA1	rs1136452	10:79612410:C:G	10	79612410	C	G	10:81372166	0.969366	0.004755191	1747	18	1729	missense_variant	unknown	Benign	(likely)Benign	criteria provided, multiple submitters, no conflicts	Criteria_multSubmitter	not specified	Pyothorax	0.000454	2.2861	0.6519	Hypersensitivity pneumonitis due to organic dust	0.001276	64.187	19.925
SFTPA1	rs4253527	10:79614021:C:T	10	79614021	C	T	10:81373777	0.99205	0.110060753	40435	4568	35867	missense_variant	unknown	Benign	(likely)Benign	criteria provided, single submitter	Criteria_oneSubmitter	NA	Other specified/unspecified inflammatory spondylopathies	7.71e-05	0.4163	0.1053	Impacted cerumen	1.047e-05	0.911	0.207
SFTPD	rs3088308	10:79938112:A:T	10	79938112	A	T	10:81697868	0.998793	0.056112339	20615	1032	19583	missense_variant	unknown	Benign	(likely)Benign	criteria provided, single submitter	Criteria_oneSubmitter	not specified	Pilonidal cyst	0.000184	0.3575	0.0956	Human immunodeficiency virus [HIV] disease	0.0005239	2.691	0.776
SFTPD	rs2243639	10:79941966:T:C	10	79941966	T	C	10:81701722	0.991483	0.389079121	142943	55560	87383	missense_variant	unknown	Benign	(likely)Benign	criteria provided, multiple submitters, no conflicts	Criteria_multSubmitter	NA	Peripheral artery operations in Hilmo	0.000305	-0.1522	0.0422	Asthma and allergy	7.275e-05	0.103	0.026
SFTPD	rs17878336	10:79942454:G:C	10	79942454	G	C	10:81702210	0.983628	0.020866223	7666	186	7480	missense_variant	unknown	Benign	(likely)Benign	criteria provided, single submitter	Criteria_oneSubmitter	not specified	Anankastic personality disorder	0.00072	0.9359	0.2767	Monoplegia	0.0005487	14.327	4.146
SFTPD	rs721917	10:79946568:A:G	10	79946568	A	G	10:81706324	0.991219	0.40404967	148443	59774	88669	missense_variant	unknown	Benign	(likely)Benign	criteria provided, single submitter	Criteria_oneSubmitter	NA	Impotence	0.000579	0.2412	0.0701	Asthma and allergy	0.001046	0.112	0.034
ANXA11	rs1802932	10:80157730:T:C	10	80157730	T	C	10:81917486	0.991751	0.028765229	10568	350	10218	missense_variant	dominant	Benign	(likely)Benign	criteria provided, single submitter	Criteria_oneSubmitter	NA	Ankylosing spondylitis	0.000166	0.5097	0.1354	Lateral epicondylitis	0.00119	1.468	0.453
ANXA11	rs34414015	10:80162010:C:T	10	80162010	C	T	10:81921766	0.973562	0.001562381	574	0	574	missense_variant	dominant	Benign	(likely)Benign	criteria provided, single submitter	Criteria_oneSubmitter	NA	Abscess of Bartholin gland	0.000769	4.9109	1.46	NA	NA	NA	NA
ANXA11	rs41310298	10:80166903:G:A	10	80166903	G	A	10:81926659	0.992991	0.001793744	659	4	655	missense_variant	dominant	Likely benign	(likely)Benign	criteria provided, single submitter	Criteria_oneSubmitter	NA	Other and unspecified trigeminal disorders	0.000597	5.3274	1.5519	Bacterial meningitis	0.001005	79.39	24.137
NRG3	rs1884282	10:81878019:C:G	10	81878019	C	G	10:83637775	0.993806	0.105741069	38848	4142	34706	missense_variant	unknown	Uncertain significance	VUS	no assertion criteria provided	no_Criteria	NA	Malignant neoplasm of breast (other cancers excluded from controls)	0.00125	0.1075	0.0333	Diseases of the myoneural junction and muscle	0.001312	0.463	0.144
NRG3	rs138878772	10:82985465:G:A	10	82985465	G	A	10:84745221	0.987944	0.004080155	1499	4	1495	missense_variant	unknown	Benign	(likely)Benign	criteria provided, single submitter	Criteria_oneSubmitter	NA	Benign neoplasm: Other/unspecified site	1.02e-06	6.0719	1.2425	Senile cataract	0.0008183	1.909	0.57
CDHR1	rs138182270	10:84195556:G:A	10	84195556	G	A	10:85955312	0.99803	0.012014546	4414	62	4352	missense_variant	recessive	Conflicting interpretations of pathogenicity	VUS	criteria provided, conflicting interpretations	Criteria_multSubmitter	Cone-Rod Dystrophy, Recessive	Spontaneous abortion	0.000385	0.3539	0.0997	Personal history of certain other diseases	7.672e-05	33.11	8.373
CDHR1	rs12781048	10:84196512:C:A	10	84196512	C	A	10:85956268	0.997837	0.016233519	5964	114	5850	missense_variant	recessive	Uncertain significance	VUS	criteria provided, single submitter	Criteria_oneSubmitter	Cone-Rod Dystrophy, Recessive	Benign neoplasm: Connective and other soft tissue of upper limb, including shoulder (other cancers excluded from controls)	0.000165	1.1728	0.3113	Abnormalities of heart beat	0.0005267	2.037	0.587
CDHR1	rs147420731	10:84201837:C:T	10	84201837	C	T	10:85961593	0.992313	0.000822019	302	0	302	missense_variant	recessive	Uncertain significance	VUS	criteria provided, single submitter	Criteria_oneSubmitter	NA	Femoral hernia	0.000644	5.1143	1.4987	NA	NA	NA	NA
CDHR1	rs146783539	10:84208342:C:T	10	84208342	C	T	10:85968098	0.975985	0.000669592	246	0	246	missense_variant	recessive	Uncertain significance	VUS	criteria provided, single submitter	Criteria_oneSubmitter	NA	Cyst of kidney	0.000506	5.4523	1.5678	NA	NA	NA	NA
CDHR1	rs137876961	10:84213176:A:G	10	84213176	A	G	10:85972932	0.999147	0.00948044	3483	38	3445	missense_variant	recessive	Conflicting interpretations of pathogenicity	VUS	criteria provided, conflicting interpretations	Criteria_multSubmitter	Cone-Rod Dystrophy, Recessive;not provided;not specified	Benign neoplasm: Other and unspecified parts of small intestine (other cancers excluded from controls)	2.03e-05	2.752	0.6457	Fibrosis and chirrhosis of liver	0.000525	14.088	4.063
CDHR1	rs45584033	10:84214475:C:T	10	84214475	C	T	10:85974231	0.991636	0.075310026	27668	2110	25558	missense_variant	recessive	Benign/Likely benign	(likely)Benign	criteria provided, multiple submitters, no conflicts	Criteria_multSubmitter	Cone-Rod Dystrophy, Recessive;not specified	Benign neoplasm: Skin of scalp and neck	0.000108	0.6743	0.1742	Medial epicondylitis	1.293e-05	1.906	0.437
RGR	rs149516779	10:84252991:G:T	10	84252991	G	T	10:86012747	0.983085	0.000655982	241	0	241	missense_variant	unknown	Uncertain significance	VUS	criteria provided, single submitter	Criteria_oneSubmitter	NA	Suppurative and unspecified otitis media	0.000457	1.3643	0.3892	NA	NA	NA	NA
RGR	rs61730895	10:84257984:C:T	10	84257984	C	T	10:86017740	0.991329	0.034094745	12526	452	12074	missense_variant	unknown	Likely benign	(likely)Benign	criteria provided, single submitter	Criteria_oneSubmitter	Retinitis Pigmentosa, Recessive;not provided	Enthesopathies of lower limb, excluding foot	0.000727	-0.2558	0.0757	Fracture at wrist and hand level	0.001605	0.757	0.24
LDB3	rs201693259	10:86680131:C:T	10	86680131	C	T	10:88439888	0.984042	0.008035102	2952	24	2928	missense_variant	dominant	Benign/Likely benign	(likely)Benign	criteria provided, multiple submitters, no conflicts	Criteria_multSubmitter	not specified	Other disorders of iris and ciliary body	0.000423	2.0966	0.5947	Mental disorders, not otherwise specified	0.0002075	20.42	5.505
LDB3	rs35507268	10:86681466:G:A	10	86681466	G	A	10:88441223	0.956391	0.005819461	2138	26	2112	missense_variant	dominant	Benign/Likely benign	(likely)Benign	criteria provided, multiple submitters, no conflicts	Criteria_multSubmitter	Cardiomyopathy;Cardiovascular phenotype;Myofibrillar myopathy, ZASP-related;not specified	Other bursitis, not elsewhere classified	0.000322	3.9989	1.1118	Other diseases of pancreas	0.0004543	35.254	10.054
LDB3	rs200596619	10:86681580:G:A	10	86681580	G	A	10:88441337	0.983432	0.005070933	1863	32	1831	missense_variant	dominant	Benign/Likely benign	(likely)Benign	criteria provided, multiple submitters, no conflicts	Criteria_multSubmitter	Left ventricular noncompaction cardiomyopathy;Myofibrillar myopathy, ZASP-related;not specified	Generalized anxiety disorder	0.000815	0.8844	0.2642	Spontaneous rupture of synovium and tendon	0.000339	16.899	4.716
LDB3	rs730880128	10:86681646:C:G	10	86681646	C	G	10:88441403	0.94533	0.000626041	230	0	230	missense_variant	dominant	Uncertain significance	VUS	criteria provided, single submitter	Criteria_oneSubmitter	NA	Other diseases of arteries and capillaries	0.000606	4.194	1.2232	NA	NA	NA	NA
LDB3	rs45487699	10:86681680:C:T	10	86681680	C	T	10:88441437	0.97534	0.000966281	355	0	355	missense_variant	dominant	Conflicting interpretations of pathogenicity	Conflicting	criteria provided, conflicting interpretations	Path_Criteria_oneSubmitter_confl	NA	Generalized epilepsy	0.000791	2.4512	0.7304	NA	NA	NA	NA
LDB3	rs138951890	10:86716630:A:C	10	86716630	A	C	10:88476387	0.99723	0.002686533	987	2	985	missense_variant	dominant	Conflicting interpretations of pathogenicity	VUS	criteria provided, conflicting interpretations	Criteria_multSubmitter	NA	Superficial injury of hip and thigh	0.000779	1.384	0.4119	NA	NA	NA	NA
LDB3	rs45577134	10:86726250:G:A	10	86726250	G	A	10:88486007	0.89671	0.000476336	175	0	175	missense_variant	dominant	Uncertain significance	VUS	criteria provided, multiple submitters, no conflicts	Criteria_multSubmitter	NA	Sequelae of injuries, of poisoning and of other consequences of external causes	0.000315	2.5469	0.7069	NA	NA	NA	NA
BMPR1A	rs11528010	10:86876022:C:A	10	86876022	C	A	10:88635779	0.996537	0.347991769	127848	44616	83232	missense_variant	dominant	Benign	(likely)Benign	criteria provided, multiple submitters, no conflicts	Criteria_multSubmitter	NA	Renal failure	0.000161	0.0899	0.0238	Other retinal disorders	0.0002045	0.065	0.017
BMPR1A	rs587781332	10:86921569:C:T	10	86921569	C	T	10:88681326	0.847812	0.000892789	328	0	328	missense_variant	dominant	Uncertain significance	VUS	criteria provided, multiple submitters, no conflicts	Criteria_multSubmitter	NA	Personal history of other diseases and conditions	0.000317	3.8562	1.0708	NA	NA	NA	NA
PAPSS2	rs17173698	10:87709196:G:A	10	87709196	G	A	10:89468953	0.994742	0.01299988	4776	66	4710	missense_variant	recessive	Benign	(likely)Benign	criteria provided, single submitter	Criteria_oneSubmitter	not specified	Degeneration of the brain due to alcohol	0.000185	1.7043	0.4559	Other specified/unspecified spondylopathies	0.0005913	13.227	3.85
PAPSS2	rs45467596	10:87727289:G:A	10	87727289	G	A	10:89487046	0.951148	0.001695755	623	4	619	missense_variant	recessive	Benign	(likely)Benign	criteria provided, multiple submitters, no conflicts	Criteria_multSubmitter	NA	Siatica+with lumbago	0.000758	0.8283	0.246	NA	NA	NA	NA
KLLN	rs749052307	10:87862147:CCT:C	10	87862147	CCT	C	10:89621904	0.970506	0.005503718	2022	16	2006	LC	unknown	Benign	(likely)Benign	criteria provided, single submitter	Criteria_oneSubmitter	NA	Osteomyelitis	0.000448	1.5007	0.4275	Other appendicitis	0.0002819	17.843	4.914
RNLS	rs140158928	10:88581602:A:G	10	88581602	A	G	10:90341359	0.955562	0.000816575	300	0	300	missense_variant	unknown	Likely benign	(likely)Benign	criteria provided, single submitter	Criteria_oneSubmitter	NA	Arthropathic psoriasis	0.000541	2.9944	0.8656	NA	NA	NA	NA
LIPF	rs79058739	10:88675590:G:A	10	88675590	G	A	10:90435347	0.997219	0.002280967	838	6	832	missense_variant	unknown	Likely benign	(likely)Benign	criteria provided, single submitter	Criteria_oneSubmitter	NA	Benign neoplasm of thyroid gland	0.000161	3.8041	1.0081	Asthma (mode)	0	4.572	0
LIPN	rs150167048	10:88770944:G:A	10	88770944	G	A	10:90530701	0.995532	0.002376234	873	0	873	missense_variant	recessive	Likely benign	(likely)Benign	criteria provided, single submitter	Criteria_oneSubmitter	NA	Motor disorders (more controls excluded)	0.00108	5.8126	1.7782	NA	NA	NA	NA
LIPN	rs41284092	10:88778153:G:T	10	88778153	G	T	10:90537910	0.993417	0.034170958	12554	422	12132	missense_variant	recessive	Benign	(likely)Benign	criteria provided, single submitter	Criteria_oneSubmitter	NA	Alzheimer's disease (Atypical or mixed) (more controls excluded)	0.000469	-0.6061	0.1733	Childhood asthma (age<16) (more controls excluded)	0.0003806	1.759	0.495
FAS	rs56006128	10:89012010:G:A	10	89012010	G	A	10:90771767	0.858064	0.00038379	141	0	141	missense_variant	dominant	Conflicting interpretations of pathogenicity	VUS	criteria provided, conflicting interpretations	Criteria_multSubmitter	NA	Benign neoplasm: Conjunctiva	0.000474	12.6714	3.6254	NA	NA	NA	NA
LIPA	rs1051339	10:89247582:C:T	10	89247582	C	T	10:91007339	0.990487	0.061722212	22676	1400	21276	missense_variant	recessive	Benign/Likely benign	(likely)Benign	criteria provided, multiple submitters, no conflicts	Criteria_multSubmitter	Wolman disease;not provided;not specified	Benign neoplasm of middle ear and respiratory system	4.8e-05	-0.4464	0.1098	Perichondritis of external ear	0.001691	2.772	0.883
LIPA	rs1051338	10:89247603:T:G	10	89247603	T	G	10:91007360	0.996104	0.351892277	129281	45816	83465	missense_variant	recessive	Benign	(likely)Benign	criteria provided, multiple submitters, no conflicts	Criteria_multSubmitter	NA	Myocardial infarction, strict	7.61e-05	0.0762	0.0192	NA	0.0002334	0.139	0.038
IFIT2	rs41284134	10:89306689:G:C	10	89306689	G	C	10:91066446	0.995251	0.005375788	1975	12	1963	missense_variant	unknown	Benign	(likely)Benign	criteria provided, single submitter	Criteria_oneSubmitter	NA	Myasthenia gravis	4.45e-05	4.1037	1.0051	Spinal osteochondrosis	0.0009786	85.957	26.074
IFIT3	rs140549288	10:89339709:G:C	10	89339709	G	C	10:91099466	0.998072	0.005824904	2140	14	2126	missense_variant	unknown	Benign	(likely)Benign	criteria provided, single submitter	Criteria_oneSubmitter	NA	Acute appendicitis, with complications	4.75e-05	0.7251	0.1783	Spinal osteochondrosis	0.001365	65.039	20.312
SLC16A12	rs150800688	10:89439160:A:G	10	89439160	A	G	10:91198917	0.996831	0.002207475	811	4	807	missense_variant	dominant	Uncertain significance	VUS	no assertion criteria provided	no_Criteria	Congenital ocular coloboma	Other disorders of breast	0.00226	1.4274	0.4673	Complications associated with artificial fertilization	0.000902	84.887	25.573
SLC16A12	rs3740030	10:89462530:A:C	10	89462530	A	C	10:91222287	0.99658	0.113659129	41757	4902	36855	missense_variant	dominant	Benign	(likely)Benign	criteria provided, single submitter	Criteria_oneSubmitter	NA	Other demyelinating diseases of the central nervous system	0.000664	0.4014	0.1179	Maternal care related to the fetus and amniotic cavity and possible delivery problems	0.0001431	0.163	0.043
HTR7	rs33954285	10:90743643:G:C	10	90743643	G	C	10:92503400	0.969464	0.000451838	166	2	164	missense_variant	unknown	Benign	(likely)Benign	criteria provided, single submitter	Criteria_oneSubmitter	NA	Erosion and ectropion of cervix uteri	0.000232	9.0752	2.4653	NA	NA	NA	NA
ANKRD1	rs35550482	10:90915565:G:A	10	90915565	G	A	10:92675322	0.937141	0.00073764	271	4	267	missense_variant	unknown	Conflicting interpretations of pathogenicity	VUS	criteria provided, conflicting interpretations	Criteria_multSubmitter	NA	Otosclerosis	0.00016	3.9031	1.0338	Achilles tendinitis	0.007491	14.773	5.524
ANKRD1	rs201398260	10:90918901:G:T	10	90918901	G	T	10:92678658	0.947856	0.0047688	1752	8	1744	missense_variant	unknown	Conflicting interpretations of pathogenicity	VUS	criteria provided, conflicting interpretations	Criteria_multSubmitter	ANKRD1-related dilated cardiomyopathy;not provided;not specified	Vasomotor and allergic rhinitis	0.000401	0.5069	0.1432	Oesophageal obstruction	0.0009398	82.238	24.861
ANKRD1	rs150797476	10:90920179:C:T	10	90920179	C	T	10:92679936	0.909373	0.001347349	495	0	495	missense_variant	unknown	Conflicting interpretations of pathogenicity	VUS	criteria provided, conflicting interpretations	Criteria_multSubmitter	NA	Any death	0.000925	0.6905	0.2084	NA	NA	NA	NA
CYP26C1	rs201284617	10:93062161:A:C	10	93062161	A	C	10:94821918	0.962076	0.019733905	7250	222	7028	missense_variant	recessive	Likely benign	(likely)Benign	criteria provided, single submitter	Criteria_oneSubmitter	Optic nerve hypoplasia	Other and unspecidied mood [affective] disorders	0.000824	0.566	0.1692	Hemiplegia	0.0003779	4.051	1.139
CYP26C1	rs565866662	10:93064519:T:TCCATGCA	10	93064519	T	TCCATGCA	10:94824276	0.990774	0.005805851	2133	14	2119	pLoF	recessive	Conflicting interpretations of pathogenicity	VUS	criteria provided, conflicting interpretations	Criteria_multSubmitter	Optic nerve hypoplasia	Hyperlipidaemia, other/unspecified	1.16e-05	0.7493	0.1709	Sacrococcygeal disorders, not elsewhere classified	0.002222	42.093	13.761
MYOF	rs201634420	10:93333904:G:A	10	93333904	G	A	10:95093661	0.983049	0.004390454	1613	10	1603	missense_variant	unknown	Likely benign	(likely)Benign	criteria provided, single submitter	Criteria_oneSubmitter	NA	Specific personality disorders	1e-04	0.7135	0.1834	Tic disorders (more controls excluded)	0.000196	317.319	85.208
MYOF	rs150897152	10:93374950:G:A	10	93374950	G	A	10:95134707	0.965164	0.001570547	577	0	577	missense_variant	unknown	Likely benign	(likely)Benign	criteria provided, single submitter	Criteria_oneSubmitter	NA	Congenital malformations of ovaries, fallopian tubes and broad ligaments	0.000207	3.3979	0.9159	NA	NA	NA	NA
MYOF	rs180853104	10:93431461:A:T	10	93431461	A	T	10:95191218	0.973249	0.000800244	294	0	294	missense_variant	unknown	Likely benign	(likely)Benign	criteria provided, single submitter	Criteria_oneSubmitter	NA	Abnormal spermatozoa	0.00193	3.0904	0.9965	NA	NA	NA	NA
CEP55	rs141458677	10:93503185:C:T	10	93503185	C	T	10:95262942	0.96147	0.00046817	172	0	172	pLoF	recessive	Pathogenic	(likely)Pathogenic	no assertion criteria provided	no_Criteria	NA	Vocal cord dysfunction	0.00025	9.9721	2.7228	NA	NA	NA	NA
FFAR4	rs116454156	10:93587284:G:A	10	93587284	G	A	10:95347041	0.988059	0.012918223	4746	60	4686	missense_variant	unknown	risk factor	risk factor	no assertion criteria provided	no_Criteria	Body mass index quantitative trait locus 10	Benign neoplasm of brain and other parts of central nervous system	0.000603	0.8419	0.2454	NA	0.00194	-0.747	0.241
FFAR4	rs115724324	10:93587293:A:G	10	93587293	A	G	10:95347050	0.994788	0.036166124	13287	560	12727	missense_variant	unknown	Benign	(likely)Benign	criteria provided, single submitter	Criteria_oneSubmitter	NA	Other eating disorders	0.000134	0.6037	0.1581	Other lesions of median nerve	0.0004659	3.874	1.107
RBP4	rs116887052	10:93593847:G:T	10	93593847	G	T	10:95353604	0.978642	0.000762137	280	10	270	missense_variant	both	Uncertain significance	VUS	criteria provided, single submitter	Criteria_oneSubmitter	not provided	Benign neoplasm of brain and other parts of central nervous system (other cancers excluded from controls)	0.000613	4.2867	1.2513	Hypersensitivity pneumonitis due to organic dust	0.0005301	148.328	42.807
PDE6C	rs701865	10:93622016:T:A	10	93622016	T	A	10:95381773	0.997702	0.329327577	120991	40060	80931	missense_variant	recessive	Benign	(likely)Benign	criteria provided, multiple submitters, no conflicts	Criteria_multSubmitter	NA	Supervision of normal pregnancy	0.000368	0.057	0.016	Hypertrophy of breast	8.694e-05	0.155	0.039
PDE6C	rs45522236	10:93640937:G:T	10	93640937	G	T	10:95400694	0.929468	0.016198134	5951	114	5837	missense_variant	recessive	Benign/Likely benign	(likely)Benign	criteria provided, multiple submitters, no conflicts	Criteria_multSubmitter	Cone dystrophy 4	Biomechanical lesions, not elsewhere classified	0.000457	1.0467	0.2986	Unspecified diabetes with multiple/unspecified complications	0.0009453	10.77	3.257
PDE6C	rs150112560	10:93658946:G:A	10	93658946	G	A	10:95418703	0.994428	0.006845624	2515	12	2503	missense_variant	recessive	Uncertain significance	VUS	criteria provided, multiple submitters, no conflicts	Criteria_multSubmitter	not provided	Normal-pressure hydrocephalus	0.000227	2.506	0.6797	Obstructive hydrocephalus	0.000831	100.439	30.051
LGI1	rs202204627	10:93758145:A:G	10	93758145	A	G	10:95517902	0.991679	0.006957222	2556	28	2528	start_lost	dominant	Conflicting interpretations of pathogenicity	VUS	criteria provided, conflicting interpretations	Criteria_multSubmitter	Epilepsy, lateral temporal lobe, autosomal dominant;not provided	Episcleritis	8.58e-05	1.7159	0.4369	Disorders of lacrimal system	8.341e-05	5.2	1.322
PLCE1	rs17508082	10:94132372:T:A	10	94132372	T	A	10:95892129	0.980818	0.032309166	11870	392	11478	missense_variant	recessive	Benign/Likely benign	(likely)Benign	criteria provided, multiple submitters, no conflicts	Criteria_multSubmitter	Nephrotic syndrome;not provided;not specified	Other joint disorders	0.000328	-0.0966	0.0269	Otitis externa, unspecified	0.001849	1.95	0.626
PLCE1	rs17417407	10:94171330:G:T	10	94171330	G	T	10:95931087	0.998041	0.133123564	48908	6620	42288	missense_variant	recessive	Benign	(likely)Benign	criteria provided, multiple submitters, no conflicts	Criteria_multSubmitter	NA	Aortic aneurysm	0.000151	0.1885	0.0497	Other and unsepcified mononeuropathies, also in other diseases	0.0006571	0.747	0.219
PLCE1	rs61886330	10:94227423:G:T	10	94227423	G	T	10:95987180	0.992215	0.003756247	1380	10	1370	missense_variant	recessive	Conflicting interpretations of pathogenicity	VUS	criteria provided, conflicting interpretations	Criteria_multSubmitter	not specified	COPD (mode)	0.000701	0.674	0.1989	Otherand unspecified haemorrhagic conditions	0.00109	79.438	24.32
PLCE1	rs2274224	10:94279840:G:C	10	94279840	G	C	10:96039597	0.999495	0.346143587	127169	44056	83113	missense_variant	recessive	Benign	(likely)Benign	criteria provided, multiple submitters, no conflicts	Criteria_multSubmitter	NA	Hypertension	9.31e-13	-0.0749	0.0105	Hypertensive diseases	3.275e-08	-0.06	0.011
PLCE1	rs3765524	10:94298541:C:T	10	94298541	C	T	10:96058298	0.997169	0.21056213	77358	15970	61388	missense_variant	recessive	Benign	(likely)Benign	criteria provided, multiple submitters, no conflicts	Criteria_multSubmitter	NA	Hypertension	7.11e-05	-0.0487	0.0123	Hypertensive diseases (excluding secondary)	7.02e-05	-0.078	0.02
PLCE1	rs2274223	10:94306584:A:G	10	94306584	A	G	10:96066341	0.996749	0.232048951	85252	19526	65726	missense_variant	recessive	Benign	(likely)Benign	criteria provided, multiple submitters, no conflicts	Criteria_multSubmitter	NA	Hypertension	4.68e-05	-0.0482	0.0118	Hypertensive diseases (excluding secondary)	7.374e-06	-0.08	0.018
HELLS	rs148139900	10:94562691:G:A	10	94562691	G	A	10:96322448	0.998272	0.003889621	1429	16	1413	missense_variant	recessive	Benign	(likely)Benign	criteria provided, single submitter	Criteria_oneSubmitter	NA	Motor disorders (more controls excluded)	0.00046	5.4351	1.5516	NA	0.0008325	96.165	28.777
CYP2C19	rs41291556	10:94775416:T:C	10	94775416	T	C	10:96535173	0.999004	0.000933618	343	0	343	missense_variant	recessive	drug response	drug response	practice guideline	Criteria_multSubmitter	NA	Polyarthropathies	2.28e-05	1.1019	0.2601	NA	NA	NA	NA
CYP2C19	rs58973490	10:94775507:G:A	10	94775507	G	A	10:96535264	0.898571	0.000748527	275	0	275	missense_variant	recessive	no interpretation for the single variant	not_provided	no interpretation for the single variant	none	NA	ILD, hospital admissions 3, with pneumonia sepsis	0.000172	5.2469	1.3967	NA	NA	NA	NA
CYP2C9	rs1799853	10:94942290:C:T	10	94942290	C	T	10:96702047	0.99975	0.112507757	41334	4644	36690	missense_variant	dominant	drug response	drug response	reviewed by expert panel	Criteria_multSubmitter	NA	Diseases of arteries, arterioles and capillaries	0.00012	-0.0958	0.0249	Localized scleroderma [morphea]	0.0005981	1.713	0.499
CYP2C9	rs28371685	10:94981224:C:T	10	94981224	C	T	10:96740981	0.997196	0.003720862	1367	8	1359	missense_variant	dominant	Likely benign, drug response	drug response	criteria provided, multiple submitters, no conflicts	Criteria_multSubmitter	NA	Other symptoms and signs involving the nervous and musculoskeletal systems	0.000591	0.6199	0.1804	Other disorders of urethra and urinary system	0.0001108	4.879	1.262
CYP2C9	rs1057910	10:94981296:A:C	10	94981296	A	C	10:96741053	0.999762	0.061518068	22601	1498	21103	missense_variant	dominant	drug response	drug response	reviewed by expert panel	Criteria_multSubmitter	Antiinflammatory agents, non-steroids response - Toxicity/ADR;Glipizide response;Phenytoin response;Tolbutamide response;Warfarin response;Warfarin response;acenocoumarol response - Dosage, Toxicity/ADR;acenocoumarol response - Toxicity/ADR;celecoxib response - Dosage;celecoxib response - Toxicity/ADR;diclofenac response - Toxicity/ADR;not provided;warfarin response - Dosage;warfarin response - Toxicity/ADR	Malignant neoplasm of eye and adnexa (other cancers excluded from controls)	2.84e-05	1.2081	0.2886	Duodenal ulcer	0.0001396	0.986	0.259
CYP2C8	rs10509681	10:95038992:T:C	10	95038992	T	C	10:96798749	0.999933	0.108005705	39680	4370	35310	missense_variant	unknown	drug response	drug response	reviewed by expert panel	Criteria_multSubmitter	NA	Diseases of arteries, arterioles and capillaries	7.32e-05	-0.1002	0.0253	Suppurative and unspecified otitis media	0.0001856	0.245	0.066
CYP2C8	rs11572103	10:95058349:T:A	10	95058349	T	A	10:96818106	0.996411	0.000489945	180	4	176	missense_variant	unknown	Benign	(likely)Benign	no assertion criteria provided	no_Criteria	NA	Abnormal findings in nipple discharge synovial fluid wound secretions	0.00094	24.5733	7.4286	NA	NA	NA	NA
CYP2C8	rs1058930	10:95058362:G:C	10	95058362	G	C	10:96818119	0.998719	0.058145612	21362	1308	20054	missense_variant	unknown	Benign	(likely)Benign	no assertion criteria provided	no_Criteria	CYP2C8 POLYMORPHISM	Malignant neoplasm of small intestine (other cancers excluded from controls)	0.000113	0.8506	0.2203	Erectile dysfunction	0.0005678	1.067	0.31
CYP2C8	rs41286886	10:95064901:C:T	10	95064901	C	T	10:96824658	0.983222	0.00590384	2169	12	2157	missense_variant	unknown	Benign	(likely)Benign	criteria provided, single submitter	Criteria_oneSubmitter	NA	Cardiovascular diseases	9.41e-05	-0.2186	0.056	Presence of other functional implants	0.000252	5.727	1.565
CYP2C8	rs11572080	10:95067273:C:T	10	95067273	C	T	10:96827030	0.999465	0.107845112	39621	4294	35327	missense_variant	unknown	no interpretation for the single variant	not_provided	no interpretation for the single variant	none	NA	Diseases of arteries, arterioles and capillaries	6.98e-05	-0.1007	0.0253	Suppurative and unspecified otitis media	0.0001081	0.258	0.067
ALDH18A1	rs201069261	10:95621245:A:T	10	95621245	A	T	10:97381002	0.994039	0.003424173	1258	20	1238	missense_variant	both	Likely benign	(likely)Benign	criteria provided, single submitter	Criteria_oneSubmitter	NA	Idiopathic thrombocytopenic purpura	0.000178	3.2922	0.8782	Carcinoma in situ of breast, other/unspecified (other cancers excluded from controls)	0.001058	80.181	24.485
ALDH18A1	rs3765571	10:95626740:G:T	10	95626740	G	T	10:97386497	0.99593	0.006086209	2236	20	2216	missense_variant	both	Benign/Likely benign	(likely)Benign	criteria provided, multiple submitters, no conflicts	Criteria_multSubmitter	Cutis laxa, autosomal dominant 3;Cutis laxa, recessive;Cutis laxa-corneal clouding-oligophrenia syndrome;Cutis laxa-corneal clouding-oligophrenia syndrome;Spastic paraplegia 9;not specified	Non-allergic asthma (mode) (more controls excluded)	0.000375	0.6709	0.1886	Burns and corrosions of multiple and unspecified body regions	0.001326	67.148	20.916
ALDH18A1	rs2275272	10:95628405:G:A	10	95628405	G	A	10:97388162	0.997492	0.153491676	56391	8748	47643	missense_variant	both	Benign/Likely benign	(likely)Benign	criteria provided, multiple submitters, no conflicts	Criteria_multSubmitter	NA	Mixed specific developmental disorders	0.000223	0.5828	0.1579	Complications associated with artificial fertilization	9.989e-05	1.192	0.306
TCTN3	rs141088838	10:95684564:C:T	10	95684564	C	T	10:97444321	0.999863	0.010136423	3724	62	3662	missense_variant	recessive	Benign/Likely benign	(likely)Benign	criteria provided, multiple submitters, no conflicts	Criteria_multSubmitter	not provided;not specified	Disorders of breast	0.000147	-0.3413	0.0899	Non-follicular lymphoma (other cancers excluded from controls)	0.0001893	8.004	2.144
TCTN3	rs200042949	10:95685579:T:C	10	95685579	T	C	10:97445336	0.991222	0.000503555	185	0	185	missense_variant	recessive	Likely benign	(likely)Benign	criteria provided, single submitter	Criteria_oneSubmitter	NA	Hyperkinetic disorders	0.000697	6.6272	1.9545	NA	NA	NA	NA
TCTN3	rs55859130	10:95685600:C:A	10	95685600	C	A	10:97445357	0.999694	0.006154257	2261	20	2241	missense_variant	recessive	Benign	(likely)Benign	criteria provided, multiple submitters, no conflicts	Criteria_multSubmitter	Joubert syndrome 18;Orofacial-digital syndrome IV;not specified	Non-allergic asthma (mode) (more controls excluded)	0.000399	0.6652	0.1879	Burns and corrosions of multiple and unspecified body regions	0.001342	66.838	20.843
TCTN3	rs749447795	10:95693450:T:G	10	95693450	T	G	10:97453207	0.96771	0.000778469	286	0	286	missense_variant	recessive	Uncertain significance	VUS	criteria provided, single submitter	Criteria_oneSubmitter	NA	Fracture of rib(s), sternum and thoracic spine	0.000571	1.8133	0.5264	NA	NA	NA	NA
TCTN3	rs41291570	10:95693676:G:A	10	95693676	G	A	10:97453433	0.999426	0.009886006	3632	56	3576	missense_variant	recessive	Benign/Likely benign	(likely)Benign	criteria provided, multiple submitters, no conflicts	Criteria_multSubmitter	not provided;not specified	Disorders of breast	0.000302	-0.3273	0.0906	Non-follicular lymphoma (other cancers excluded from controls)	0.0001038	9.712	2.502
TCTN3	rs11553577	10:95693707:T:G	10	95693707	T	G	10:97453464	0.998358	0.068115997	25025	1766	23259	missense_variant	recessive	Benign	(likely)Benign	criteria provided, multiple submitters, no conflicts	Criteria_multSubmitter	not specified	Plantar fascial fibromatosis	0.000136	-0.3221	0.0844	Autism spe	8.768e-06	3.011	0.677
TCTN3	rs41291572	10:95693946:A:C	10	95693946	A	C	10:97453703	0.998205	0.044266552	16263	712	15551	missense_variant	recessive	Benign	(likely)Benign	criteria provided, single submitter	Criteria_oneSubmitter	not provided;not specified	Other prurigo	9.99e-05	1.474	0.3788	Obsessive-compulsive disorder	0.0003056	1.911	0.529
ENTPD1	rs192954755	10:95755766:G:A	10	95755766	G	A	10:97515523	0.998012	0.019791066	7271	176	7095	LC	recessive	Uncertain significance	VUS	criteria provided, single submitter	Criteria_oneSubmitter	Spastic paraplegia 64, autosomal recessive	Varicose veins	0.000195	0.1944	0.0522	Meralgia paraesthetica	0.003349	6.046	2.061
BLNK	rs144826995	10:96200149:C:T	10	96200149	C	T	10:97959905	0.916379	0.000541662	199	2	197	missense_variant	recessive	Uncertain significance	VUS	criteria provided, single submitter	Criteria_oneSubmitter	NA	Sacroiliitis, not elsewhere classified	0.000849	6.5102	1.9514	NA	NA	NA	NA
BLNK	rs144266674	10:96204068:A:G	10	96204068	A	G	10:97963824	0.998707	0.005275077	1938	12	1926	missense_variant	recessive	Conflicting interpretations of pathogenicity	VUS	criteria provided, conflicting interpretations	Criteria_multSubmitter	Agammaglobulinemia 4, autosomal recessive;not provided	Other secondary coxarthrosis	0.000141	2.4657	0.6477	Diseases of veins, lymphatic vessels and lymph nodes, not elsewhere classified	0	4.07	0
BLNK	rs148612299	10:96223879:C:A	10	96223879	C	A	10:97983635	0.969764	0.004523828	1662	6	1656	missense_variant	recessive	Benign/Likely benign	(likely)Benign	criteria provided, multiple submitters, no conflicts	Criteria_multSubmitter	Agammaglobulinemia 4, autosomal recessive;not provided;not specified	Other disorders of glucose regulation and pancreatic internal secretion	0.000211	1.3984	0.3774	Disorders of brain, other and unspecified	0.0002477	269.654	73.583
BLNK	rs143109144	10:96247009:C:G	10	96247009	C	G	10:98006765	0.978725	0.000857404	315	2	313	missense_variant	recessive	Uncertain significance	VUS	criteria provided, single submitter	Criteria_oneSubmitter	NA	Hereditary retinal dystrophy	0.000686	11.3918	3.3554	NA	NA	NA	NA
DNTT	rs41291616	10:96324353:G:C	10	96324353	G	C	10:98084110	0.996859	0.003557547	1307	10	1297	missense_variant	unknown	Likely benign	(likely)Benign	criteria provided, single submitter	Criteria_oneSubmitter	NA	Other coagulation defects	0.000491	1.8777	0.5387	Polyuria	0.0003887	14.207	4.005
OPALIN	rs35821065	10:96349778:C:A	10	96349778	C	A	10:98109535	0.948349	0.005879343	2160	14	2146	missense_variant	unknown	Benign	(likely)Benign	criteria provided, single submitter	Criteria_oneSubmitter	NA	Diabethic neuropathy	0.000684	1.0441	0.3074	Abnormal findings on diagnostic imaging of other body structures	0.0003397	26.55	7.41
PIK3AP1	rs138047705	10:96645478:T:C	10	96645478	T	C	10:98405235	0.950837	0.00025586	94	0	94	missense_variant	unknown	Likely benign	(likely)Benign	criteria provided, single submitter	Criteria_oneSubmitter	NA	Hyphaema and other vascular disorders of iris and ciliary body	0.0011	20.6707	6.3348	NA	NA	NA	NA
RRP12	rs138575147	10:97372752:T:C	10	97372752	T	C	10:99132509	0.945169	0.000209588	77	0	77	missense_variant	unknown	Likely benign	(likely)Benign	criteria provided, single submitter	Criteria_oneSubmitter	NA	Pneumonitis due to solids and liquids	0.0011	13.565	4.1575	NA	NA	NA	NA
ANKRD2	rs36020819	10:97578505:C:T	10	97578505	C	T	10:99338262	0.982237	0.007575098	2783	24	2759	missense_variant	unknown	Benign	(likely)Benign	criteria provided, single submitter	Criteria_oneSubmitter	NA	Neovascular glaucoma	0.000964	1.4794	0.4482	Other specified and unspecified disorders of eye and adnexa	0.0001563	24.021	6.354
HOGA1	rs202047589	10:97599780:C:T	10	97599780	C	T	10:99359537	0.966903	0.00041101	151	2	149	missense_variant	unknown	Likely pathogenic	(likely)Pathogenic	criteria provided, single submitter	Criteria_oneSubmitter	NA	Spinal stenosis	0.000513	1.5916	0.4581	NA	NA	NA	NA
HOGA1	rs185803104	10:97600168:G:T	10	97600168	G	T	10:99359925	0.933582	0.000914564	336	2	334	LC	unknown	Pathogenic	(likely)Pathogenic	criteria provided, multiple submitters, no conflicts	Criteria_multSubmitter	NA	Single delivery by forceps and vacuum extractor	0.000416	1.9928	0.5646	NA	NA	NA	NA
ZFYVE27	rs140812293	10:97738539:C:T	10	97738539	C	T	10:99498296	0.933668	0.003105708	1141	6	1135	missense_variant	dominant	Benign/Likely benign	(likely)Benign	criteria provided, multiple submitters, no conflicts	Criteria_multSubmitter	Spastic paraplegia;Spastic paraplegia 33, autosomal dominant;Spastic paraplegia, autosomal dominant;not specified	Intracranial trauma	0.000821	-0.4594	0.1373	General examination and investigation of persons without complaint and reported diagnosis	0	5.898	0
ZFYVE27	rs17108378	10:97743140:G:A	10	97743140	G	A	10:99502897	0.998383	0.020599475	7568	166	7402	missense_variant	dominant	Benign/Likely benign	(likely)Benign	criteria provided, multiple submitters, no conflicts	Criteria_multSubmitter	Spastic paraplegia;Spastic paraplegia, autosomal dominant;not specified	Spermatocele	0.000621	0.6013	0.1757	Abnormal findings on diagnostic imaging of breast	0.000565	14.194	4.117
ZFYVE27	rs10882993	10:97744873:G:T	10	97744873	G	T	10:99504630	0.999842	0.211068407	77544	16846	60698	missense_variant	dominant	Benign	(likely)Benign	criteria provided, multiple submitters, no conflicts	Criteria_multSubmitter	NA	Coronary atherosclerosis	0.00092	0.0563	0.017	Immunodeficiencies	0.001043	-0.148	0.045
ZFYVE27	rs35077384	10:97749494:G:T	10	97749494	G	T	10:99509251	0.993341	0.001793744	659	10	649	missense_variant	dominant	Conflicting interpretations of pathogenicity	Conflicting	criteria provided, conflicting interpretations	Criteria_multSubmitter	Spastic paraplegia;Spastic paraplegia 33, autosomal dominant;Spastic paraplegia, autosomal dominant;Spastic tetraparesis;not specified	Other maternal diseases classifiable elsewhere but complicating pregnancy, childbirth and the puerperium	0.000203	1.3499	0.3634	Melanocytic naevi of lip	0.0001376	421.597	110.585
HPS1	rs139061260	10:98418227:C:T	10	98418227	C	T	10:100177984	0.995313	0.001690311	621	2	619	missense_variant	recessive	Likely benign	(likely)Benign	criteria provided, single submitter	Criteria_oneSubmitter	NA	Retinoschisis and retinal cysts	0.00146	5.5893	1.7567	NA	NA	NA	NA
HPS1	rs2296436	10:98420094:T:C	10	98420094	T	C	10:100179851	0.997008	0.129808268	47690	6218	41472	missense_variant	recessive	Benign/Likely benign	(likely)Benign	criteria provided, multiple submitters, no conflicts	Criteria_multSubmitter	NA	Hypertension complicating pregnancy, childbirth, and the puerperium	0.000118	0.1119	0.0291	Dorsopathies	0.0003294	0.086	0.024
HPS1	rs2296434	10:98423813:G:C	10	98423813	G	C	10:100183570	0.996934	0.130371705	47897	6272	41625	missense_variant	recessive	Benign/Likely benign	(likely)Benign	criteria provided, multiple submitters, no conflicts	Criteria_multSubmitter	NA	Hypertension complicating pregnancy, childbirth, and the puerperium	0.000114	0.1119	0.029	Toxic effect of carbon monoxide	0.0004163	1.246	0.353
HPS1	rs11592273	10:98429811:C:A	10	98429811	C	A	10:100189568	0.977695	0.072261478	26548	1930	24618	missense_variant	recessive	Benign/Likely benign	(likely)Benign	criteria provided, multiple submitters, no conflicts	Criteria_multSubmitter	Hermansky-Pudlak syndrome;Hermansky-Pudlak syndrome 1;not specified	Disorders of lens	0.000115	-0.0919	0.0238	Synovial cyst of popliteal space [Baker]	0.0002661	1.084	0.297
HPS1	rs58548334	10:98443230:A:G	10	98443230	A	G	10:100202987	0.994957	0.050644006	18606	1014	17592	missense_variant	recessive	Benign/Likely benign	(likely)Benign	criteria provided, multiple submitters, no conflicts	Criteria_multSubmitter	Hermansky-Pudlak syndrome;not specified	Foreign body in respiratory tract	5.35e-05	0.5748	0.1423	Small cell lung cancer	0.0004841	3.843	1.101
HPSE2	rs10883100	10:98459617:T:A	10	98459617	T	A	10:100219374	0.999354	0.474016571	174148	82844	91304	missense_variant	recessive	Benign	(likely)Benign	criteria provided, single submitter	Criteria_oneSubmitter	NA	Visual field defects	8.6e-05	0.189	0.0481	Maternal care for other known or suspected fetal problems	0.0005981	-0.08	0.023
HPSE2	rs140066668	10:98459735:C:G	10	98459735	C	G	10:100219492	0.985709	0.003807963	1399	12	1387	missense_variant	recessive	Benign	(likely)Benign	criteria provided, single submitter	Criteria_oneSubmitter	NA	Carcinoma in situ of skin of trunk	0.000773	3.9158	1.1646	Chrystal arthropathies, rheuma endpoint	0.000721	113.751	33.639
HPSE2	rs142102360	10:98721718:C:T	10	98721718	C	T	10:100481475	0.880916	0.003168313	1164	2	1162	missense_variant	recessive	Likely benign	(likely)Benign	criteria provided, single submitter	Criteria_oneSubmitter	NA	Endocrine disorders, other/unspecified	0.000552	2.9756	0.8615	Hypertension, essential	1.03e-05	3.333	0.756
ENTPD7	rs1426598366	10:99698831:TG:T	10	99698831	TG	T	10:101458588	0.979748	0.003530328	1297	8	1289	pLoF	unknown	Uncertain significance	VUS	criteria provided, single submitter	Criteria_oneSubmitter	NA	Angina pectoris	0.000362	0.4469	0.1253	Portal vein thrombosis	0.0007709	92.809	27.597
COX15	rs2231687	10:99713461:A:G	10	99713461	A	G	10:101473218	0.999739	0.112167518	41209	4784	36425	missense_variant	recessive	Benign	(likely)Benign	criteria provided, multiple submitters, no conflicts	Criteria_multSubmitter	NA	Ulcerative rectosigmoiditis	0.000396	-0.2659	0.075	Hereditary ataxia	0.0003421	-0.397	0.111
COX15	rs141506146	10:99729694:C:T	10	99729694	C	T	10:101489451	0.969303	0.000645095	237	0	237	missense_variant	recessive	Uncertain significance	VUS	criteria provided, single submitter	Criteria_oneSubmitter	NA	Dislocation, sprain and strain of joints and ligaments of elbow	8.03e-05	6.3419	1.6082	NA	NA	NA	NA
ABCC2	rs56131651	10:99797306:G:A	10	99797306	G	A	10:101557063	0.995684	0.005778632	2123	20	2103	missense_variant	recessive	Conflicting interpretations of pathogenicity	VUS	criteria provided, conflicting interpretations	Criteria_multSubmitter	not provided;not specified	Undefined dementia	0.0016	0.8506	0.2695	Leiomyoma of uterus (other cancers excluded from controls)	0.0003036	2.608	0.722
ABCC2	rs2273697	10:99804058:G:A	10	99804058	G	A	10:101563815	0.999952	0.166445284	61150	10456	50694	missense_variant	recessive	Benign	(likely)Benign	criteria provided, multiple submitters, no conflicts	Criteria_multSubmitter	NA	Other symptoms and signs involving general sensations and perceptions	0.00028	-0.3691	0.1016	Haemorrhagic and haematological disorders of fetus and newborn	0.000291	1.182	0.326
ABCC2	rs17222561	10:99805400:A:G	10	99805400	A	G	10:101565157	0.997935	0.014145808	5197	86	5111	missense_variant	recessive	Benign	(likely)Benign	criteria provided, multiple submitters, no conflicts	Criteria_multSubmitter	not specified	Spondylosis	3e-04	0.2777	0.0768	Pain (limb, back, neck, head abdominally)	0.001555	-0.508	0.161
ABCC2	rs146405172	10:99811603:G:A	10	99811603	G	A	10:101571360	0.989899	0.006657811	2446	14	2432	pLoF	recessive	Likely pathogenic	(likely)Pathogenic	criteria provided, single submitter	Criteria_oneSubmitter	not provided	Atopic conjunctivitis	0.000144	1.7515	0.4608	Other and unspecified immunodeficiencies with predominantly antibody defects	0.0007421	110.584	32.78
ABCC2	rs17222617	10:99819195:T:G	10	99819195	T	G	10:101578952	0.998208	0.042529968	15625	670	14955	missense_variant	recessive	Likely benign	(likely)Benign	criteria provided, single submitter	Criteria_oneSubmitter	Dubin-Johnson syndrome	Visual field defects	0.000198	0.447	0.1201	Failed induction of labour	0.0004756	2.734	0.783
ABCC2	rs41318029	10:99830729:G:A	10	99830729	G	A	10:101590486	0.950603	0.005141703	1889	10	1879	missense_variant	recessive	Benign	(likely)Benign	criteria provided, single submitter	Criteria_oneSubmitter	NA	Abnormal serum enzyme levels	0.000182	0.7374	0.1971	Generalized epilepsy	2.25e-05	53.338	12.584
ABCC2	rs45441199	10:99831980:T:C	10	99831980	T	C	10:101591737	0.990558	0.00350583	1288	12	1276	missense_variant	recessive	Benign/Likely benign	(likely)Benign	criteria provided, multiple submitters, no conflicts	Criteria_multSubmitter	not specified	Dislocation, sprain and strain of joints and ligaments at neck level	0.00132	0.9967	0.3103	Other vitreous opacities	0.001458	60.928	19.142
ABCC2	rs72558199	10:99832069:C:T	10	99832069	C	T	10:101591826	0.949958	0.000362015	133	0	133	pLoF	recessive	Pathogenic/Likely pathogenic	(likely)Pathogenic	criteria provided, multiple submitters, no conflicts	Criteria_multSubmitter	NA	Childhood asthma (age<16) (more controls excluded)	0.000166	4.0347	1.0715	NA	NA	NA	NA
ABCC2	rs145672804	10:99832109:G:A	10	99832109	G	A	10:101591866	0.97041	0.000685923	252	0	252	missense_variant	recessive	Uncertain significance	VUS	criteria provided, single submitter	Criteria_oneSubmitter	NA	Intestinal adhesions without obstruction	8.76e-05	4.9763	1.2687	NA	NA	NA	NA
ABCC2	rs8187692	10:99836218:G:T	10	99836218	G	T	10:101595975	0.989388	0.000337518	124	0	124	missense_variant	recessive	Benign/Likely benign	(likely)Benign	criteria provided, multiple submitters, no conflicts	Criteria_multSubmitter	NA	Nutritional anaemias	0.000414	2.2206	0.6289	NA	NA	NA	NA
ABCC2	rs17222723	10:99836239:T:A	10	99836239	T	A	10:101595996	0.999894	0.025115137	9227	304	8923	missense_variant	recessive	Likely benign	(likely)Benign	criteria provided, single submitter	Criteria_oneSubmitter	Dubin-Johnson syndrome	Malignant neoplasm of testis	6.46e-05	1.6122	0.4035	Combined immunodeficiencies	0.001778	8.29	2.653
ABCC2	rs142573385	10:99850718:C:T	10	99850718	C	T	10:101610475	0.992951	0.001709364	628	2	626	missense_variant	recessive	Uncertain significance	VUS	criteria provided, single submitter	Criteria_oneSubmitter	NA	Finngen Rheumatological endpoints	0.000155	0.4234	0.1119	NA	NA	NA	NA
ABCC2	rs8187710	10:99851537:G:A	10	99851537	G	A	10:101611294	0.999995	0.025248511	9276	310	8966	missense_variant	recessive	Likely benign	(likely)Benign	criteria provided, single submitter	Criteria_oneSubmitter	Dubin-Johnson syndrome	Malignant neoplasm of testis	7.04e-05	1.5961	0.4015	Combined immunodeficiencies	0.001836	8.163	2.62
CPN1	rs61751507	10:100069757:C:T	10	100069757	C	T	10:101829514	0.9989	0.038428038	14118	628	13490	missense_variant	recessive	Benign	(likely)Benign	criteria provided, multiple submitters, no conflicts	Criteria_multSubmitter	Anaphylotoxin inactivator deficiency;not specified	Peripheral angiopathy	4.83e-05	1.3505	0.3323	Myeloproliferative diseases	0.0005228	2.123	0.612
CWF19L1	rs7073610	10:100246868:G:A	10	100246868	G	A	10:102006625	0.996702	0.050878091	18692	906	17786	missense_variant	recessive	Likely benign	(likely)Benign	no assertion criteria provided	no_Criteria	not specified	Benign neoplasm: Cranial nerves	0.000879	0.6634	0.1994	Pain (limb, back, neck, head abdominally)	0.0002351	0.182	0.05
CWF19L1	rs2270962	10:100256287:C:T	10	100256287	C	T	10:102016044	0.999784	0.117657626	43226	5302	37924	missense_variant	recessive	Likely benign	(likely)Benign	no assertion criteria provided	no_Criteria	NA	Problems related to social environment	0.00238	-0.3751	0.1235	Pain in thoracic spine	0.0002127	0.379	0.102
PKD2L1	rs117403721	10:100329878:C:A	10	100329878	C	A	10:102089635	0.854428	0.000530774	195	0	195	missense_variant	unknown	Likely benign	(likely)Benign	criteria provided, single submitter	Criteria_oneSubmitter	NA	Invasive ventilation	0.000225	8.191	2.22	NA	NA	NA	NA
SCD	rs150416868	10:100348179:C:G	10	100348179	C	G	10:102107936	0.993925	0.008582207	3153	22	3131	missense_variant	unknown	Benign	(likely)Benign	criteria provided, single submitter	Criteria_oneSubmitter	NA	Atopic conjunctivitis	0.000526	1.3583	0.3918	Other disorders of eyelid	0.0007339	4.63	1.371
SEMA4G	rs146245319	10:100983388:C:T	10	100983388	C	T	10:102743145	0.989832	0.006508106	2391	16	2375	missense_variant	unknown	Benign	(likely)Benign	criteria provided, single submitter	Criteria_oneSubmitter	NA	Giant cell arteritis with polymyalgia rheumatica	0.000445	2.0663	0.5884	Complications following infusion, transfusion and therapeutic injection	0.001069	80.787	24.692
C10orf2	rs17113613	10:100989312:G:A	10	100989312	G	A	10:102749069	0.99568	0.030556251	11226	384	10842	missense_variant	unknown	Benign	(likely)Benign	criteria provided, multiple submitters, no conflicts	Criteria_multSubmitter	Progressive External Ophthalmoplegia with Mitochondrial DNA Deletions;not provided;not specified	Malignant neoplasm of larynx	0.000239	1.3749	0.3742	Tongue abnormality	0.001203	2.94	0.908
C10orf2	rs80356540	10:100990474:A:G	10	100990474	A	G	10:102750231	0.993035	0.0021857	803	0	803	missense_variant	unknown	Pathogenic	(likely)Pathogenic	criteria provided, multiple submitters, no conflicts	Criteria_multSubmitter	NA	Abnormal findings on diagnostic imaging and in function studies, without diagnosis	0.000321	0.7083	0.1969	NA	NA	NA	NA
C10orf2	rs369223258	10:100993505:A:C	10	100993505	A	C	10:102753262	0.978364	0.000149705	55	0	55	missense_variant	unknown	Likely benign	(likely)Benign	criteria provided, multiple submitters, no conflicts	Criteria_multSubmitter	NA	Ankylosing spondylitis	0.000166	9.3621	2.4855	NA	NA	NA	NA
PDZD7	rs112571971	10:101015772:C:T	10	101015772	C	T	10:102775529	0.961226	0.032227509	11840	384	11456	missense_variant	recessive	Benign/Likely benign	(likely)Benign	criteria provided, multiple submitters, no conflicts	Criteria_multSubmitter	not specified	Non-allergic asthma	0.000179	0.3153	0.0842	Disorders of other endocrine glands	0.0005335	0.795	0.23
PDZD7	rs141181035	10:101018210:A:G	10	101018210	A	G	10:102777967	0.861334	0.000470892	173	0	173	missense_variant	recessive	Likely benign	(likely)Benign	criteria provided, single submitter	Criteria_oneSubmitter	NA	Female infertility, tubal origin	0.000637	6.7648	1.9808	NA	NA	NA	NA
PDZD7	rs200592310	10:101019175:C:T	10	101019175	C	T	10:102778932	0.885755	0.001213975	446	2	444	missense_variant	recessive	Conflicting interpretations of pathogenicity	VUS	criteria provided, conflicting interpretations	Criteria_multSubmitter	not specified	Ankylosing spondylitis, strict definition	0.000233	5.6787	1.5429	NA	0.0006901	270.96	79.847
PDZD7	rs118098246	10:101022356:A:T	10	101022356	A	T	10:102782113	0.905496	0.001086045	399	0	399	missense_variant	recessive	Conflicting interpretations of pathogenicity	VUS	criteria provided, conflicting interpretations	Criteria_multSubmitter	NA	Other special examinations and investigations of persons without complaint or reported diagnosis	0.000464	-0.4773	0.1364	NA	NA	NA	NA
PDZD7	rs6584410	10:101023921:T:C	10	101023921	T	C	10:102783678	0.981853	0.471207552	173116	81654	91462	missense_variant	recessive	Benign	(likely)Benign	criteria provided, multiple submitters, no conflicts	Criteria_multSubmitter	NA	Pure hyperglyceridaemia	0.000718	0.3647	0.1078	Alcoholic gastritis	0.001054	0.261	0.08
FBXW4	rs560966094	10:101694600:G:GCCT	10	101694600	G	GCCT	10:103454357	0.906912	0.003217307	1182	6	1176	inframe_indel	unknown	Likely benign	(likely)Benign	criteria provided, single submitter	Criteria_oneSubmitter	Split-Hand/Foot Malformation	Special screening examination for infectious and parasitic diseases	0.000138	0.7609	0.1996	Post-traumatic stress disorder	0.0018	43.263	13.86
FBXW4	rs111600818	10:101694634:C:G	10	101694634	C	G	10:103454391	0.988364	0.032660294	11999	460	11539	missense_variant	unknown	Benign/Likely benign	(likely)Benign	criteria provided, multiple submitters, no conflicts	Criteria_multSubmitter	Split-Hand/Foot Malformation;not specified	Gonarthrosis	0.000691	0.1237	0.0365	Congenital obstructive defects of renal pelvis and congenital malformations of ureter	0.0003596	6.828	1.914
FGF8	rs762175290	10:101775182:T:TCCCTGCCCAGCGCAGGGC	10	101775182	T	TCCCTGCCCAGCGCAGGGC	10:103534939	0.873532	0.001058826	389	2	387	inframe_indel	dominant	Conflicting interpretations of pathogenicity	VUS	criteria provided, conflicting interpretations	Criteria_multSubmitter	NA	Behavioural disorders	0.000372	7.6352	2.1452	NA	NA	NA	NA
HPS6	rs371307947	10:102065811:C:T	10	102065811	C	T	10:103825568	0.960314	0.002172091	798	2	796	missense_variant	recessive	Uncertain significance	VUS	criteria provided, multiple submitters, no conflicts	Criteria_multSubmitter	NA	Idiopathic thrombocytopenic purpura	0.000279	4.0338	1.11	NA	NA	NA	NA
HPS6	rs199816481	10:102065872:C:T	10	102065872	C	T	10:103825629	0.984825	0.016598256	6098	114	5984	missense_variant	recessive	Benign/Likely benign	(likely)Benign	criteria provided, multiple submitters, no conflicts	Criteria_multSubmitter	Hermansky-Pudlak syndrome;not provided	Cervical root disorders	0.00179	1.8983	0.6078	Other specified and unspecified strabismus	9.189e-05	32.72	8.366
NOLC1	rs116928523	10:102152452:G:A	10	102152452	G	A	10:103912209	0.991252	0.01474463	5417	76	5341	missense_variant	unknown	Benign	(likely)Benign	criteria provided, single submitter	Criteria_oneSubmitter	NA	Malignant neoplasm of endocrine gland	0.000937	0.6801	0.2055	Degeneration of nervous system due to alcohol	0.000478	14.622	4.186
NFKB2	rs202001697	10:102399458:C:T	10	102399458	C	T	10:104159215	0.851705	0.001317408	484	2	482	missense_variant	dominant	Likely benign	(likely)Benign	criteria provided, multiple submitters, no conflicts	Criteria_multSubmitter	NA	Hallux valgus (acquired)	0.000117	1.15	0.2986	NA	NA	NA	NA
NFKB2	rs200227171	10:102400429:G:A	10	102400429	G	A	10:104160186	0.997173	0.001693033	622	0	622	missense_variant	dominant	Conflicting interpretations of pathogenicity	VUS	criteria provided, conflicting interpretations	Criteria_multSubmitter	NA	Malignant neoplasm of respiratory system and intrathoracic organs (other cancers excluded from controls)	0.00156	1.5394	0.4868	NA	NA	NA	NA
NFKB2	rs200092317	10:102400682:G:A	10	102400682	G	A	10:104160439	0.986506	0.007697584	2828	26	2802	missense_variant	dominant	Benign	(likely)Benign	criteria provided, single submitter	Criteria_oneSubmitter	Common variable immunodeficiency 10	Endometriosis of uterus	0.000656	-0.7227	0.2121	Dorsopathies	0.0001369	1.418	0.372
NFKB2	rs199577673	10:102401275:G:A	10	102401275	G	A	10:104161032	0.992312	0.000895511	329	0	329	missense_variant	dominant	Likely benign	(likely)Benign	criteria provided, single submitter	Criteria_oneSubmitter	NA	Other and unspecified types of non-Hodgkin lymphoma	0.000363	5.9615	1.672	NA	NA	NA	NA
PSD	rs146615059	10:102403972:C:T	10	102403972	C	T	10:104163729	0.971723	0.001663092	611	2	609	missense_variant	unknown	Likely benign	(likely)Benign	criteria provided, single submitter	Criteria_oneSubmitter	NA	Ptosis of eyelid	0.000522	2.1886	0.6309	NA	NA	NA	NA
SUFU	rs34135067	10:102599540:G:T	10	102599540	G	T	10:104359297	0.999458	0.010623646	3903	42	3861	missense_variant	both	Benign/Likely benign	(likely)Benign	criteria provided, multiple submitters, no conflicts	Criteria_multSubmitter	Gorlin syndrome;Hereditary cancer-predisposing syndrome;Medulloblastoma;not provided;not specified	Follow-up examination after treatment for conditions other than malignant neoplasms	6.67e-05	0.3023	0.0758	Congenital malformations of aortic and mitral valves	9.02e-05	32.279	8.244
CYP17A1	rs61754263	10:102837300:C:T	10	102837300	C	T	10:104597057	0.990441	0.000982612	361	2	359	missense_variant	recessive	Uncertain significance	VUS	criteria provided, multiple submitters, no conflicts	Criteria_multSubmitter	NA	Maltreatment syndromes	6.28e-05	6.2528	1.5625	NA	NA	NA	NA
CNNM2	rs76057237	10:102918593:G:A	10	102918593	G	A	10:104678350	0.997486	0.05602796	20584	1146	19438	missense_variant	both	Benign	(likely)Benign	criteria provided, single submitter	Criteria_oneSubmitter	Renal Hypomagnesemia, Dominant	Anomalies of pupillary function	8.77e-05	1.0129	0.2582	COPD	0.001446	0.432	0.136
NT5C2	rs10883841	10:103174952:T:C	10	103174952	T	C	10:104934709	0.997549	0.157168988	57742	9212	48530	missense_variant	recessive	Benign	(likely)Benign	criteria provided, single submitter	Criteria_oneSubmitter	NA	Hypertensive diseases	0.00017	0.0509	0.0135	Ulcerative colitis (strict definition, require KELA, min 2 HDR)	0.0003243	0.282	0.079
PCGF6	rs113359610	10:103350983:A:AGGAGGC	10	103350983	A	AGGAGGC	10:105110740	0.989569	0.46779971	171864	80806	91058	inframe_indel	unknown	Benign	(likely)Benign	criteria provided, single submitter	Criteria_oneSubmitter	NA	Benign neoplasm of thyroid gland (other cancers excluded from controls)	0.000462	0.2641	0.0754	Benign neoplasm of thyroid gland (other cancers excluded from controls)	5.27e-05	0.24	0.059
TAF5	rs142451092	10:103379720:G:A	10	103379720	G	A	10:105139477	0.87482	0.000685923	252	0	252	missense_variant	unknown	not provided	not_provided	no assertion provided	none	NA	Infections of breast associated with childbirth	0.000236	9.1465	2.4873	NA	NA	NA	NA
SH3PXD2A	rs3781365	10:103602114:C:T	10	103602114	C	T	10:105361871	0.986005	0.007164088	2632	30	2602	missense_variant	unknown	Benign	(likely)Benign	criteria provided, single submitter	Criteria_oneSubmitter	NA	Secondary hypertension	0.000492	1.0159	0.2915	Open wound of forearm	0.0006116	12.769	3.727
SH3PXD2A	rs79061932	10:103602154:G:A	10	103602154	G	A	10:105361911	0.92855	0.003252692	1195	2	1193	missense_variant	unknown	Likely benign	(likely)Benign	criteria provided, single submitter	Criteria_oneSubmitter	NA	Other and unspecified skin changes due to chronic exposure to nonionizing radiation	0.00022	5.9713	1.6159	NA	NA	NA	NA
OBFC1	rs145781517	10:103900158:C:T	10	103900158	C	T	10:105659916	0.9913	0.03532233	12977	500	12477	missense_variant	unknown	Benign	(likely)Benign	criteria provided, single submitter	Criteria_oneSubmitter	NA	Hyperprolactinaemia	0.000553	0.6381	0.1848	Other malignant neoplasms of skin (=non-melanoma skin cancer) (other cancers excluded from controls)	6.896e-05	0.739	0.186
COL17A1	rs146841330	10:104032959:G:A	10	104032959	G	A	10:105792717	0.986015	0.000498111	183	0	183	missense_variant	both	Conflicting interpretations of pathogenicity	VUS	criteria provided, conflicting interpretations	Criteria_multSubmitter	NA	Idiopathic pulmonary fibrosis (attempt to specificity)	0.00286	4.4262	1.4841	NA	NA	NA	NA
COL17A1	rs17116350	10:104033992:T:C	10	104033992	T	C	10:105793750	0.994584	0.255569044	93893	24068	69825	missense_variant	both	Benign	(likely)Benign	criteria provided, multiple submitters, no conflicts	Criteria_multSubmitter	NA	Tinnitus	0.000989	-0.1051	0.0319	Hyperlipidaemia, other/unspecified	0.0004707	-0.123	0.035
COL17A1	rs147631156	10:104037638:C:T	10	104037638	C	T	10:105797396	0.899361	0.000552549	203	0	203	missense_variant	both	Uncertain significance	VUS	criteria provided, single submitter	Criteria_oneSubmitter	NA	Other diseases of the digestive system	8.14e-05	1.7467	0.4433	NA	NA	NA	NA
COL17A1	rs805722	10:104050642:T:C	10	104050642	T	C	10:105810400	0.998915	0.241679097	88790	21550	67240	missense_variant	both	Benign	(likely)Benign	criteria provided, multiple submitters, no conflicts	Criteria_multSubmitter	NA	Myocarditis	0.000102	-0.2608	0.0671	Benign neoplasms (other cancers excluded from controls)	0.0001226	-0.024	0.006
COL17A1	rs200223042	10:104057101:C:A	10	104057101	C	A	10:105816859	0.979788	0.003990332	1466	4	1462	missense_variant	both	Conflicting interpretations of pathogenicity	VUS	criteria provided, conflicting interpretations	Criteria_multSubmitter	Epidermolysis bullosa, junctional	Other diseases of intestines	0.000417	0.2647	0.075	Cardiac arrhytmias, COPD co-morbidities	0	5.882	0
COL17A1	rs149983875	10:104057104:C:T	10	104057104	C	T	10:105816862	0.848025	0.000704977	259	0	259	missense_variant	both	Conflicting interpretations of pathogenicity	VUS	criteria provided, conflicting interpretations	Criteria_multSubmitter	NA	Dronedarone medication	0.000184	7.4734	1.998	NA	NA	NA	NA
COL17A1	rs805697	10:104057134:C:T	10	104057134	C	T	10:105816892	0.97889	0.006614261	2430	26	2404	missense_variant	both	Conflicting interpretations of pathogenicity	VUS	criteria provided, conflicting interpretations	Criteria_multSubmitter	Epidermolysis bullosa, junctional	Hypertension	6.73e-05	0.2459	0.0617	Other and/or unspecified nontoxic goitre	0.0004074	14.421	4.079
COL17A1	rs805698	10:104057158:C:T	10	104057158	C	T	10:105816916	0.999119	0.047581848	17481	868	16613	missense_variant	both	Benign	(likely)Benign	criteria provided, multiple submitters, no conflicts	Criteria_multSubmitter	NA	Leiomyoma of uterus	2.19e-21	-0.316	0.0333	Leiomyoma of uterus	8.778e-21	-0.162	0.017
COL17A1	rs805708	10:104064575:G:A	10	104064575	G	A	10:105824333	0.998886	0.326621991	119997	39490	80507	missense_variant	both	Benign	(likely)Benign	criteria provided, multiple submitters, no conflicts	Criteria_multSubmitter	NA	Benign neoplasms (other cancers excluded from controls)	0.000424	-0.0329	0.0093	Leiomyoma of uterus (other cancers excluded from controls)	4.95e-05	-0.042	0.01
CFAP43	rs117628923	10:104132169:G:C	10	104132169	G	C	10:105891927	0.974033	0.013797402	5069	98	4971	missense_variant	recessive	Benign	(likely)Benign	criteria provided, single submitter	Criteria_oneSubmitter	NA	Chron's disease NAS	0.000805	0.7757	0.2315	Other diseases of stomach and duodenum	0.0001845	8.454	2.261
CFAP43	rs138801737	10:104166556:A:C	10	104166556	A	C	10:105926314	0.998363	0.008462443	3109	26	3083	missense_variant	recessive	Benign	(likely)Benign	criteria provided, single submitter	Criteria_oneSubmitter	NA	Deviated nasal septum	3.08e-05	0.4804	0.1153	Other and unspecified disorders of psychological development	0.0008897	93.532	28.145
CFAP43	rs35021397	10:104187489:G:A	10	104187489	G	A	10:105947247	0.992561	0.001382734	508	2	506	missense_variant	recessive	Benign	(likely)Benign	criteria provided, single submitter	Criteria_oneSubmitter	NA	Other disorders of nervous system	0.000901	3.1523	0.9495	NA	NA	NA	NA
CFAP43	rs41291844	10:104207815:C:A	10	104207815	C	A	10:105967573	0.971348	0.000634207	233	2	231	missense_variant	recessive	Likely benign	(likely)Benign	criteria provided, single submitter	Criteria_oneSubmitter	NA	Spinal enthesopathy	0.000622	6.307	1.8431	NA	NA	NA	NA
CFAP43	rs117768807	10:104212153:C:T	10	104212153	C	T	10:105971911	0.923196	0.0015896	584	0	584	missense_variant	recessive	Benign	(likely)Benign	criteria provided, single submitter	Criteria_oneSubmitter	NA	Burn and corrosion of ankle and foot	0.000656	8.8037	2.5837	NA	NA	NA	NA
GSTO1	rs72559704	10:104254948:G:A	10	104254948	G	A	10:106014706	0.992836	0.012303069	4520	62	4458	missense_variant	unknown	Benign	(likely)Benign	criteria provided, single submitter	Criteria_oneSubmitter	NA	Benign neoplasm of colon, rectum, anus and anal canal (other cancers excluded from controls)	0.000278	0.297	0.0817	NA	0.0002817	19.215	5.291
GSTO1	rs116993524	10:104266106:C:T	10	104266106	C	T	10:106025864	0.994058	0.001777412	653	2	651	missense_variant	unknown	Likely benign	(likely)Benign	criteria provided, single submitter	Criteria_oneSubmitter	NA	Schizotypal disorder	0.000549	2.6937	0.7795	NA	NA	NA	NA
SORCS3	rs562822100	10:104641362:G:A	10	104641362	G	A	10:106401120	0.996055	0.015278126	5613	76	5537	missense_variant	unknown	Benign	(likely)Benign	criteria provided, single submitter	Criteria_oneSubmitter	NA	Other noninflammatory disorders of uterus, except cervix	0.000424	0.3474	0.0986	Mental and behabioural disorders of puerperum, not classified elsewhere (more controls excluded)	5.223e-05	39.64	9.799
SORCS3	rs41291854	10:105262402:G:A	10	105262402	G	A	10:107022160	0.971241	0.004776966	1755	8	1747	missense_variant	unknown	Benign	(likely)Benign	criteria provided, single submitter	Criteria_oneSubmitter	NA	Cervicocranial syndrome	0.000222	1.2566	0.3403	Postydysenteric arthropathy	0.000286	250.928	69.171
SMC3	rs142524280	10:110584371:A:G	10	110584371	A	G	10:112344129	0.997064	0.003021329	1110	4	1106	missense_variant	dominant	Conflicting interpretations of pathogenicity	VUS	criteria provided, conflicting interpretations	Criteria_multSubmitter	Cornelia de Lange Syndrome;Cornelia de Lange syndrome 3;History of neurodevelopmental disorder	Drug-induced hypoglycaemia without coma	0.000403	4.531	1.2806	Other diseases of spinal cord	0.0003093	222.338	61.635
RBM20	rs61735268	10:110781304:G:A	10	110781304	G	A	10:112541062	0.980665	0.000465448	171	2	169	missense_variant	dominant	Benign/Likely benign	(likely)Benign	criteria provided, multiple submitters, no conflicts	Criteria_multSubmitter	NA	Proliferative diabetic retinopathy	0.000268	1.6854	0.4624	NA	NA	NA	NA
RBM20	rs189569984	10:110784367:C:T	10	110784367	C	T	10:112544125	0.995331	0.001382734	508	6	502	missense_variant	dominant	Benign/Likely benign	(likely)Benign	criteria provided, multiple submitters, no conflicts	Criteria_multSubmitter	Cardiomyopathy;Cardiovascular phenotype;Dilated cardiomyopathy 1DD;Primary dilated cardiomyopathy;not provided;not specified	Mental disorders, not otherwise specified	0.000246	2.7352	0.746	Injury of nerves at lower leg level	0.0001464	460.4	121.248
RBM20	rs727505310	10:110812355:C:T	10	110812355	C	T	10:112572113	0.919311	0.001222141	449	0	449	missense_variant	dominant	Conflicting interpretations of pathogenicity	VUS	criteria provided, conflicting interpretations	Criteria_multSubmitter	NA	Other obstructed labour	0.000691	3.9882	1.1753	NA	NA	NA	NA
RBM20	rs201370621	10:110821281:G:A	10	110821281	G	A	10:112581039	0.989477	0.019507986	7167	160	7007	missense_variant	dominant	Conflicting interpretations of pathogenicity	VUS	criteria provided, conflicting interpretations	Criteria_multSubmitter	Cardiomyopathy;Cardiovascular phenotype;Dilated cardiomyopathy 1DD;Primary dilated cardiomyopathy;not provided;not specified	Statin medication	0.00131	0.113	0.0351	Divergent concomitant strabismus	0.0006562	3.466	1.017
RBM20	rs942077	10:110835961:G:C	10	110835961	G	C	10:112595719	0.989987	0.134911864	49565	6816	42749	missense_variant	dominant	Benign/Likely benign	(likely)Benign	criteria provided, multiple submitters, no conflicts	Criteria_multSubmitter	NA	Other degenerative diseases of the nervous system	0.00135	-0.1067	0.0333	Wide developmental disorders	0.001878	-0.219	0.07
SHOC2	rs201289608	10:110964693:T:C	10	110964693	T	C	10:112724451	0.98744	0.002055048	755	0	755	missense_variant	dominant	Uncertain significance	VUS	criteria provided, single submitter	Criteria_oneSubmitter	NA	Transplanted organ and tissue status	2.6e-05	2.6424	0.6282	NA	NA	NA	NA
TCF7L2	rs77673441	10:113165647:C:G	10	113165647	C	G	10:114925406	0.863096	0.002319074	852	8	844	missense_variant	dominant	Likely benign	(likely)Benign	criteria provided, single submitter	Criteria_oneSubmitter	NA	Abnormalities of forces of labour	0.00259	1.3446	0.4462	Injury of intra-abdominal organs	0.000492	139.392	39.997
HABP2	rs61867369	10:113567514:G:T	10	113567514	G	T	10:115327273	0.951699	0.000348406	128	0	128	missense_variant	dominant	Conflicting interpretations of pathogenicity	VUS	criteria provided, conflicting interpretations	Criteria_multSubmitter	NA	Other specified/unspecified inflammatory spondylopathies	0.00104	7.6553	2.3351	NA	NA	NA	NA
HABP2	rs3740530	10:113574365:C:T	10	113574365	C	T	10:115334124	0.999837	0.347790347	127774	44532	83242	missense_variant	dominant	Likely benign	(likely)Benign	criteria provided, single submitter	Criteria_oneSubmitter	NA	Contraceptive management	0.000487	0.055	0.0158	Contraceptive management	0.001493	0.034	0.011
HABP2	rs11575688	10:113583298:G:C	10	113583298	G	C	10:115343057	0.994579	0.002433395	894	2	892	missense_variant	dominant	Likely benign	(likely)Benign	criteria provided, single submitter	Criteria_oneSubmitter	NA	Other complications of surgical and medical care, not elsewhere classified	0.000149	2.4488	0.6455	NA	NA	NA	NA
HABP2	rs7080536	10:113588287:G:A	10	113588287	G	A	10:115348046	0.992245	0.02787244	10240	314	9926	missense_variant	dominant	Likely benign	(likely)Benign	criteria provided, single submitter	Criteria_oneSubmitter	FACTOR VII-ACTIVATING PROTEASE MARBURG I POLYMORPHISM;Factor VII Marburg I Variant Thrombophilia;THYROID CANCER, NONMEDULLARY, 5, SUSCEPTIBILITY TO;Venous thromboembolism, susceptibility to	Melanocytic naevi of other and unspecified parts of face	0.000549	0.5987	0.1733	Unspecified chronic bronchitis	0.0001771	5.458	1.456
NRAP	rs142929241	10:113588989:CCTT:C	10	113588989	CCTT	C	10:115348748	0.97279	0.000345684	127	0	127	inframe_indel	unknown	Benign/Likely benign	(likely)Benign	criteria provided, multiple submitters, no conflicts	Criteria_multSubmitter	NA	Other meningitis	1.94e-05	36.806	8.6157	NA	NA	NA	NA
NRAP	rs139118719	10:113614862:C:T	10	113614862	C	T	10:115374621	0.865665	0.000530774	195	0	195	missense_variant	unknown	Likely benign	(likely)Benign	criteria provided, single submitter	Criteria_oneSubmitter	NA	Diabetes, several complications	0.000332	1.9857	0.5533	NA	NA	NA	NA
NRAP	rs150955833	10:113617465:T:G	10	113617465	T	G	10:115377224	0.981372	0.000811132	298	0	298	missense_variant	unknown	Likely benign	(likely)Benign	criteria provided, single submitter	Criteria_oneSubmitter	NA	Arthropathies	0.000358	0.5042	0.1413	NA	NA	NA	NA
NHLRC2	rs201701259	10:113876631:G:T	10	113876631	G	T	10:115636390	0.97589	0.002300021	845	0	845	missense_variant	recessive	Pathogenic	(likely)Pathogenic	no assertion criteria provided	no_Criteria	NA	Respiratory tuberculosis	2.73e-05	2.862	0.6823	NA	NA	NA	NA
ADRB1	rs1801252	10:114044277:A:G	10	114044277	A	G	10:115804036	0.999686	0.181777848	66783	12252	54531	missense_variant	unknown	Likely benign	(likely)Benign	criteria provided, single submitter	Criteria_oneSubmitter	NA	Other demyelinating diseases of the central nervous system	1.83e-06	0.4744	0.0994	Other demyelinating diseases of the central nervous system	8.537e-06	0.744	0.167
VWA2	rs75028145	10:114255010:A:T	10	114255010	A	T	10:116014769	0.984475	0.017741461	6518	150	6368	missense_variant	unknown	Benign	(likely)Benign	criteria provided, single submitter	Criteria_oneSubmitter	NA	Oedema, proteinuria and hypertensive disorders in pregnancy, childbirth and the puerperium	3e-04	0.3249	0.0899	NA	0.0003011	2.883	0.798
VWA2	rs79009215	10:114286037:G:A	10	114286037	G	A	10:116045796	0.968819	0.018778512	6899	126	6773	missense_variant	unknown	Benign	(likely)Benign	criteria provided, single submitter	Criteria_oneSubmitter	NA	Lesion of lateral popliteal nerve	0.000674	0.8661	0.2547	NA	0.0006475	-0.498	0.146
VWA2	rs45560935	10:114290299:G:C	10	114290299	G	C	10:116050058	0.941587	0.001401788	515	0	515	missense_variant	unknown	Benign	(likely)Benign	criteria provided, single submitter	Criteria_oneSubmitter	NA	Atypical mycobacterium lung infection	0.000116	11.2147	2.9103	NA	NA	NA	NA
KCNK18	rs150240997	10:117209553:GCT:G	10	117209553	GCT	G	10:118969064	0.932804	0.000547106	201	2	199	pLoF	unknown	Likely pathogenic	(likely)Pathogenic	criteria provided, single submitter	Criteria_oneSubmitter	NA	Superficial injury of wrist and hand	0.000111	3.5338	0.9143	NA	NA	NA	NA
EMX2	rs766989996	10:117543426:GGCCGCC:G	10	117543426	GGCCGCC	G	10:119302937	0.886465	0.000634207	233	0	233	inframe_indel	unknown	Benign/Likely benign	(likely)Benign	criteria provided, multiple submitters, no conflicts	Criteria_multSubmitter	NA	Osteonecrosis	0.000991	6.2325	1.8926	NA	NA	NA	NA
GRK5	rs55980792	10:119423182:C:T	10	119423182	C	T	10:121182694	0.96562	0.004390454	1613	12	1601	missense_variant	unknown	Benign	(likely)Benign	criteria provided, single submitter	Criteria_oneSubmitter	NA	Benign neoplasm: Brain, supratentorial	0.00206	3.0887	1.0025	Lumbosacral root disorders, not elsewhere classified	0.0008936	89.147	26.835
BAG3	rs35434411	10:119669882:G:A	10	119669882	G	A	10:121429394	0.995072	0.035766002	13140	474	12666	missense_variant	dominant	Benign/Likely benign	(likely)Benign	criteria provided, multiple submitters, no conflicts	Criteria_multSubmitter	Cardiovascular phenotype;Dilated Cardiomyopathy, Dominant;Dilated cardiomyopathy 1HH;Myofibrillar Myopathy, Dominant;Myofibrillar myopathy, BAG3-related;Myofibrillar myopathy, BAG3-related;not provided;not specified	Certain infectious and parasitic diseases	8.24e-05	0.0832	0.0211	Nummular dermatitis	0.0005263	2.12	0.611
BAG3	rs2234962	10:119670121:T:C	10	119670121	T	C	10:121429633	0.99553	0.221822705	81495	18100	63395	missense_variant	dominant	Benign	(likely)Benign	criteria provided, multiple submitters, no conflicts	Criteria_multSubmitter	NA	Nonischemic cardiomyopathy	9e-09	-0.4003	0.0696	NA	7.74e-05	-0.202	0.051
BAG3	rs61756328	10:119670133:G:A	10	119670133	G	A	10:121429645	0.954607	0.001311964	482	0	482	missense_variant	dominant	Benign/Likely benign	(likely)Benign	criteria provided, multiple submitters, no conflicts	Criteria_multSubmitter	NA	Viral infections characterized by skin and mucous membrane lesions	0.00021	1.3177	0.3555	NA	NA	NA	NA
BAG3	rs3858340	10:119676774:C:T	10	119676774	C	T	10:121436286	0.997989	0.102561869	37680	3970	33710	missense_variant	dominant	Benign	(likely)Benign	criteria provided, multiple submitters, no conflicts	Criteria_multSubmitter	NA	Cardiomyopathy	4.09e-06	0.2344	0.0509	Benign neoplasm of thyroid gland (other cancers excluded from controls)	0.0009001	0.987	0.297
SEC23IP	rs148955366	10:119898888:C:T	10	119898888	C	T	10:121658400	0.993476	0.032559583	11962	384	11578	missense_variant	unknown	Benign	(likely)Benign	criteria provided, single submitter	Criteria_oneSubmitter	NA	Juvenile rheuma	0.00158	0.8274	0.2619	Foreign body in ear	0.0002295	8.119	2.204
WDR11	rs34304988	10:120866640:G:A	10	120866640	G	A	10:122626152	0.995525	0.001132318	416	0	416	missense_variant	dominant	Likely benign	(likely)Benign	criteria provided, single submitter	Criteria_oneSubmitter	NA	Secondary uncertain malignant neoplasm	4.51e-05	2.8837	0.7068	NA	NA	NA	NA
WDR11	rs117848117	10:120871300:G:A	10	120871300	G	A	10:122630812	0.964699	0.005533659	2033	14	2019	missense_variant	dominant	Benign/Likely benign	(likely)Benign	criteria provided, multiple submitters, no conflicts	Criteria_multSubmitter	not specified	Other embolism and thrombosis	0.000327	0.9534	0.2654	Ankylosing hyperostosis [Forestier]	0.0008334	98.059	29.346
WDR11	rs74870997	10:120904077:G:A	10	120904077	G	A	10:122663589	0.994152	0.001396344	513	0	513	missense_variant	dominant	Likely benign	(likely)Benign	criteria provided, single submitter	Criteria_oneSubmitter	NA	Epidural haemorrhage	7.89e-05	12.6146	3.1955	NA	NA	NA	NA
FGFR2	rs755793	10:121551357:A:G	10	121551357	A	G	10:123310871	0.99824	0.028065696	10311	342	9969	missense_variant	dominant	Benign	(likely)Benign	criteria provided, multiple submitters, no conflicts	Criteria_multSubmitter	Crouzon syndrome;FGFR2 related craniosynostosis;not provided;not specified	Genitourinary diseases	0.000721	-0.0738	0.0218	Separation of retinal layers (serosa)	0.001975	3.83	1.238
TACC2	rs151218566	10:122083240:A:C	10	122083240	A	C	10:123842755	0.955866	0.002419785	889	14	875	missense_variant	unknown	Likely benign	(likely)Benign	criteria provided, single submitter	Criteria_oneSubmitter	NA	Cerebral aneurysm, nonruptured	0.00102	1.9714	0.6	Superficial injury of hip and thigh	0.0004729	12.593	3.602
TACC2	rs61753073	10:122085600:G:A	10	122085600	G	A	10:123845115	0.938492	0.001426285	524	2	522	missense_variant	unknown	Likely benign	(likely)Benign	criteria provided, single submitter	Criteria_oneSubmitter	NA	Lesion of sciatic nerve	0.000166	3.5057	0.931	NA	NA	NA	NA
TACC2	rs141300976	10:122087188:C:G	10	122087188	C	G	10:123846703	0.923141	0.001619541	595	4	591	missense_variant	unknown	Benign	(likely)Benign	criteria provided, single submitter	Criteria_oneSubmitter	NA	Entropion and trichiasis of eyelid	0.000258	3.0637	0.8385	Non-small cell lung cancer, squamous	0.0001718	553.631	147.352
ARMS2	rs10490923	10:122454735:G:A	10	122454735	G	A	10:124214251	0.997182	0.089390508	32841	2872	29969	missense_variant	unknown	Likely benign	(likely)Benign	criteria provided, single submitter	Criteria_oneSubmitter	Macular degeneration	Wet age-related macular degeneration	3.09e-06	-0.3185	0.0683	Vasomotor and allergic rhinitis	0.0002494	0.299	0.082
ARMS2	rs2736911	10:122454839:C:T	10	122454839	C	T	10:124214355	0.998665	0.159890906	58742	9628	49114	pLoF	unknown	Likely benign	(likely)Benign	criteria provided, single submitter	Criteria_oneSubmitter	NA	Wet age-related macular degeneration	1.62e-08	-0.3052	0.054	Inflammatory diseases of prostate (prostatitis)	9.488e-05	0.345	0.088
ARMS2	rs10490924	10:122454932:G:T	10	122454932	G	T	10:124214448	0.999773	0.243448343	89440	21752	67688	missense_variant	unknown	Likely benign	(likely)Benign	criteria provided, single submitter	Criteria_oneSubmitter	NA	Age-related macular degeneration (whether dry or wet)	6.25e-118	0.8342	0.0361	Age-related macular degeneration (whether dry or wet)	1.186e-102	1.083	0.05
ACADSB	rs12263012	10:123009067:G:A	10	123009067	G	A	10:124768583	0.996335	0.434086034	159478	68946	90532	missense_variant	recessive	Benign	(likely)Benign	criteria provided, single submitter	Criteria_oneSubmitter	NA	Diffuse brain injury	2.71e-05	0.2745	0.0654	Specific development disorders of speech and language	0.0004339	-0.189	0.054
ACADSB	rs58639322	10:123040605:C:T	10	123040605	C	T	10:124800121	0.983989	0.000462726	170	0	170	missense_variant	recessive	Conflicting interpretations of pathogenicity	Conflicting	criteria provided, conflicting interpretations	Path_Criteria_multSubmitter_confl	NA	Bacterial pneumonia, not elsewhere classified	0.000269	2.0365	0.559	NA	NA	NA	NA
ACADSB	rs1131430	10:123047254:A:G	10	123047254	A	G	10:124806770	0.997538	0.054383921	19980	1080	18900	missense_variant	recessive	Likely benign	(likely)Benign	criteria provided, single submitter	Criteria_oneSubmitter	Deficiency of 2-methylbutyryl-CoA dehydrogenase	Otitis externa, unspecified	0.000741	0.3502	0.1038	Hyperkinetic disorders	6.464e-05	2.173	0.544
OAT	rs121965043	10:124398057:A:G	10	124398057	A	G	10:126086626	0.992305	0.002890677	1062	2	1060	missense_variant	recessive	Pathogenic	(likely)Pathogenic	no assertion criteria provided	no_Criteria	NA	Autonomic disorders	0.000393	4.5602	1.2865	NA	NA	NA	NA
CTBP2	rs775817587	10:125027234:CCT:C	10	125027234	CCT	C	10:126715803	0.944192	0.001766525	649	0	649	pLoF	unknown	Likely benign	(likely)Benign	criteria provided, single submitter	Criteria_oneSubmitter	NA	Other diseases of pancreas	0.00159	2.7801	0.8806	NA	NA	NA	NA
MMP21	rs28381302	10:125770525:T:C	10	125770525	T	C	10:127459094	0.993044	0.010721635	3939	58	3881	missense_variant	recessive	Benign	(likely)Benign	criteria provided, single submitter	Criteria_oneSubmitter	NA	Adult respiratory distress syndrome	0.000293	2.9946	0.8269	Polyuria	0.002587	3.334	1.106
MMP21	rs147007817	10:125775721:G:A	10	125775721	G	A	10:127464290	0.947994	0.000506277	186	0	186	missense_variant	recessive	Benign	(likely)Benign	criteria provided, single submitter	Criteria_oneSubmitter	NA	Other and unspecified nerve root and plexus disorders, also in other diseases	0.000345	3.1767	0.8876	NA	NA	NA	NA
UROS	rs17173752	10:125796152:A:C	10	125796152	A	C	10:127484721	0.987684	0.004259802	1565	0	1565	missense_variant	recessive	Likely benign	(likely)Benign	criteria provided, single submitter	Criteria_oneSubmitter	NA	conjunctival haemorrhage	0.000773	1.6214	0.4822	NA	NA	NA	NA
UROS	rs117926090	10:125807469:T:A	10	125807469	T	A	10:127496038	0.952279	0.004515662	1659	16	1643	missense_variant	recessive	Benign/Likely benign	(likely)Benign	criteria provided, multiple submitters, no conflicts	Criteria_multSubmitter	Congenital erythropoietic porphyria	Keratitis	0.00024	0.6337	0.1725	Excessive, freguent and irrelgular menstruation	2.971e-05	1.877	0.449
FANK1	rs17153976	10:126009428:G:T	10	126009428	G	T	10:127697997	0.933493	0.012643309	4645	82	4563	missense_variant	unknown	Benign	(likely)Benign	criteria provided, single submitter	Criteria_oneSubmitter	NA	Deviated nasal septum	0.000334	0.3432	0.0957	Synovial cyst of popliteal space [Baker]	0.001803	6.143	1.968
C10orf90	rs139123090	10:126459169:G:A	10	126459169	G	A	10:128147738	0.962755	0.008473331	3113	26	3087	missense_variant	unknown	Benign	(likely)Benign	criteria provided, single submitter	Criteria_oneSubmitter	NA	Other disorders of ear	5.87e-05	0.2601	0.0647	Conductive and sensorineural hearing loss	2.251e-12	5.958	0.849
C10orf90	rs145052480	10:126504556:C:T	10	126504556	C	T	10:128193125	0.975648	0.001208532	444	2	442	missense_variant	unknown	Likely benign	(likely)Benign	criteria provided, single submitter	Criteria_oneSubmitter	NA	Hyperkinetic disorders (more controls excluded)	0.000281	4.8058	1.3232	NA	NA	NA	NA
MKI67	rs75701205	10:128103498:G:A	10	128103498	G	A	10:129901762	0.990073	0.008127647	2986	44	2942	missense_variant	unknown	Benign	(likely)Benign	criteria provided, single submitter	Criteria_oneSubmitter	NA	Abnormal findings on examination of blood, without diagnosis	0.000601	0.4084	0.119	Other and unspecified degenerative diseases of nervous system	5.897e-05	38.304	9.536
MKI67	rs147473159	10:128103589:C:T	10	128103589	C	T	10:129901853	0.992115	0.00512265	1882	12	1870	missense_variant	unknown	Likely benign	(likely)Benign	criteria provided, single submitter	Criteria_oneSubmitter	NA	Other disorders of adrenal gland	0.0011	1.9081	0.5848	Any death	0.001292	1.763	0.548
MKI67	rs141904662	10:128105242:G:A	10	128105242	G	A	10:129903506	0.972685	0.000272192	100	0	100	missense_variant	unknown	Likely benign	(likely)Benign	criteria provided, single submitter	Criteria_oneSubmitter	NA	Inflammatory diseases of prostate (prostatitis)	0.000149	5.1596	1.3606	NA	NA	NA	NA
MKI67	rs146273614	10:128106022:G:A	10	128106022	G	A	10:129904286	0.946673	0.001529718	562	4	558	missense_variant	unknown	Likely benign	(likely)Benign	criteria provided, single submitter	Criteria_oneSubmitter	NA	Syncope and collapse	0.000714	0.8496	0.251	Papulosquamous disorders	0	17.392	0
MKI67	rs45438392	10:128106390:C:G	10	128106390	C	G	10:129904654	0.994719	0.005528215	2031	20	2011	missense_variant	unknown	Benign	(likely)Benign	criteria provided, single submitter	Criteria_oneSubmitter	NA	Optic neuritis	3.92e-05	2.0832	0.5066	Intrahepatic Cholestasis of Pregnancy (ICP)	0.0006179	12.036	3.516
MKI67	rs138888836	10:128107642:C:A	10	128107642	C	A	10:129905906	0.979662	0.001946171	715	50	665	missense_variant	unknown	Likely benign	(likely)Benign	criteria provided, single submitter	Criteria_oneSubmitter	NA	Antenatal screening	0.000327	0.5397	0.1502	Outcome of delivery	0.0005025	2.388	0.686
MKI67	rs145697891	10:128115935:T:C	10	128115935	T	C	10:129914199	0.991523	0.003013163	1107	0	1107	missense_variant	unknown	Likely benign	(likely)Benign	criteria provided, single submitter	Criteria_oneSubmitter	NA	Hyperaldosteronism	0.000146	3.8566	1.0154	NA	NA	NA	NA
MKI67	rs41306644	10:128116523:C:T	10	128116523	C	T	10:129914787	0.979935	0.006573432	2415	14	2401	missense_variant	unknown	Benign	(likely)Benign	criteria provided, single submitter	Criteria_oneSubmitter	NA	Dislocation, sprain and strain of joints and ligaments of shoulder girdle	0.000269	0.5558	0.1525	Allergic urticaria	0.0002547	18.794	5.138
TCERG1L	rs139123582	10:131093202:C:T	10	131093202	C	T	10:132891465	0.958975	0.005068211	1862	10	1852	missense_variant	unknown	Likely benign	(likely)Benign	criteria provided, single submitter	Criteria_oneSubmitter	NA	Other and unspecified injuries of head	8.34e-05	2.547	0.6473	Femoral hernia	0.002241	36.576	11.967
TCERG1L	rs41282900	10:131308273:G:C	10	131308273	G	C	10:133106536	0.990095	0.004613651	1695	24	1671	missense_variant	unknown	Likely benign	(likely)Benign	criteria provided, single submitter	Criteria_oneSubmitter	NA	Duodenal ulcer	0.000435	1.1012	0.313	Small cell lung cancer (other cancers excluded from controls)	0.001335	66.322	20.671
ECHS1	rs1049951	10:133370622:G:A	10	133370622	G	A	10:135184126	0.990218	0.029785948	10943	360	10583	missense_variant	recessive	Benign	(likely)Benign	criteria provided, single submitter	Criteria_oneSubmitter	NA	Abnormal findings on antenatal screening of mother	5.17e-05	-0.7123	0.176	Abnormal findings on antenatal screening of mother	2.44e-05	-0.381	0.09
SIRT3	rs143632880	11:236094:A:G	11	236094	A	G	11:236094	0.902312	0.005713306	2099	14	2085	missense_variant	unknown	Benign	(likely)Benign	criteria provided, single submitter	Criteria_oneSubmitter	NA	Cardiovascular diseases	0.000274	-0.2125	0.0584	Dislocation, sprain and strain of joints and ligaments of thorax	0.001079	73.183	22.386
NLRP6	rs141755467	11:280403:G:C	11	280403	G	C	11:280403	0.947964	0.000389234	143	0	143	missense_variant	unknown	Uncertain significance	VUS	criteria provided, single submitter	Criteria_oneSubmitter	NA	Type 2 diabetes with peripheral circulatory complications	0.000287	7.5694	2.0869	NA	NA	NA	NA
NLRP6	rs148388963	11:281692:G:C	11	281692	G	C	11:281692	0.899378	0.007528825	2766	34	2732	missense_variant	unknown	Benign	(likely)Benign	criteria provided, single submitter	Criteria_oneSubmitter	NA	Childhood asthma (age<16) (more controls excluded)	0.000954	-0.6245	0.189	Hydatidiform mole	0.001497	76.305	24.032
IFITM5	rs57285449	11:299411:C:G	11	299411	C	G	11:299411	0.896772	0.339706251	124804	42336	82468	missense_variant	dominant	Benign	(likely)Benign	criteria provided, multiple submitters, no conflicts	Criteria_multSubmitter	NA	Personal history of malignant neoplasm	2.41e-05	0.4821	0.1142	Unspecified urinary incontinence	0.0001313	-0.209	0.055
RASSF7	rs34822421	11:563400:C:T	11	563400	C	T	11:563400	0.97992	0.007452611	2738	30	2708	missense_variant	unknown	Benign	(likely)Benign	criteria provided, single submitter	Criteria_oneSubmitter	NA	Vitiligo	0.000574	3.493	1.0144	Open wound of wrist and hand	0.001943	3.566	1.151
PHRF1	rs201244128	11:610300:A:G	11	610300	A	G	11:610300	0.989538	0.002672923	982	4	978	missense_variant	unknown	Likely benign	(likely)Benign	criteria provided, single submitter	Criteria_oneSubmitter	NA	Benign lipomatous neoplasm of skin and subcutaneous tissue of trunk (other cancers excluded from controls)	0.000605	1.3664	0.3984	Other headache syndromes	9.627e-09	5.962	1.039
IRF7	rs200579991	11:613957:T:C	11	613957	T	C	11:613957	0.969751	0.003527606	1296	6	1290	missense_variant	recessive	Likely benign	(likely)Benign	criteria provided, single submitter	Criteria_oneSubmitter	NA	Suggestive for eosinophilic asthma	8.5e-06	2.0116	0.4518	Fracture of neck	0.001667	53.906	17.146
DRD4	rs146562378	11:637536:GCCGCCGACCTCCT:G	11	637536	GCCGCCGACCTCCT	G	11:637536	0.978799	0.037739393	13865	550	13315	pLoF	dominant	Pathogenic	(likely)Pathogenic	no assertion criteria provided	no_Criteria	NA	Mixed conductive and sensorineural hearing loss	0.000983	0.3278	0.0995	Toxic effect of alcohol	0.0003186	4.3	1.194
DEAF1	rs34114147	11:644614:G:C	11	644614	G	C	11:644614	0.990158	0.006992607	2569	26	2543	missense_variant	both	Benign/Likely benign	(likely)Benign	criteria provided, multiple submitters, no conflicts	Criteria_multSubmitter	not provided;not specified	Chronic sinusitis	0.00145	0.3568	0.1121	Acidosis	0.001418	62.975	19.735
DEAF1	rs71469813	11:686935:T:C	11	686935	T	C	11:686935	0.956482	0.000688645	253	2	251	missense_variant	both	Benign	(likely)Benign	criteria provided, multiple submitters, no conflicts	Criteria_multSubmitter	NA	Certain infectious and parasitic diseases	9.03e-05	-0.5912	0.151	NA	NA	NA	NA
EPS8L2	rs12283031	11:709567:G:A	11	709567	G	A	11:709567	0.998498	0.029214346	10733	308	10425	missense_variant	recessive	Benign	(likely)Benign	criteria provided, single submitter	Criteria_oneSubmitter	NA	Agranulocytosis	0.000556	0.4594	0.1331	Erythema intertrigo	0.0001547	9.288	2.455
EPS8L2	rs60889456	11:723311:C:T	11	723311	C	T	11:723311	0.989638	0.021701852	7973	168	7805	missense_variant	recessive	Benign	(likely)Benign	criteria provided, single submitter	Criteria_oneSubmitter	NA	Chronic iridocyclitis	0.000217	0.8375	0.2264	Cellulitis	3.745e-05	2.937	0.712
TALDO1	rs11302	11:764414:A:G	11	764414	A	G	11:764414	0.966681	0.000783912	288	0	288	missense_variant	recessive	Benign/Likely benign	(likely)Benign	criteria provided, multiple submitters, no conflicts	Criteria_multSubmitter	NA	Disorders of orbit	0.000289	6.2413	1.7219	NA	NA	NA	NA
SLC25A22	rs201089795	11:792640:C:T	11	792640	C	T	11:792640	0.943683	0.003160147	1161	12	1149	missense_variant	recessive	Conflicting interpretations of pathogenicity	VUS	criteria provided, conflicting interpretations	Criteria_multSubmitter	Early Infantile Epileptic Encephalopathy, Autosomal Recessive;Early infantile epileptic encephalopathy;Seizures;not specified	Diseases of veins, lymphatic vessels and lymph nodes, not elsewhere classified (FINNGEN)	0.000335	-0.4255	0.1186	Other complications of labour and delivery, not elsewhere classified	0.0003589	199.672	55.952
SLC25A22	rs111277421	11:792692:G:C	11	792692	G	C	11:792692	0.992609	0.060445632	22207	1344	20863	missense_variant	recessive	Benign/Likely benign	(likely)Benign	criteria provided, multiple submitters, no conflicts	Criteria_multSubmitter	Early Infantile Epileptic Encephalopathy, Autosomal Recessive;Seizures;not provided;not specified	Causalgia	0.000781	0.8447	0.2514	Congenital malformations of aortic and mitral valves	0.0004285	2.226	0.632
PNPLA2	rs139576982	11:821676:G:A	11	821676	G	A	11:821676	0.977293	0.002732806	1004	6	998	missense_variant	recessive	Uncertain significance	VUS	criteria provided, single submitter	Criteria_oneSubmitter	Neutral lipid storage disease with myopathy	Other extrapyramidal and movement disorders+ in other diseases	0.000878	1.2587	0.3783	Malignant neoplasm of eye and adnexa	0.0001837	332.64	88.929
PNPLA2	rs145999340	11:821778:G:A	11	821778	G	A	11:821778	0.986407	0.000620597	228	0	228	missense_variant	recessive	Uncertain significance	VUS	criteria provided, single submitter	Criteria_oneSubmitter	NA	Emotionally unstable personality disorder	4.26e-05	3.3598	0.8209	NA	NA	NA	NA
PNPLA2	rs140201358	11:823586:C:G	11	823586	C	G	11:823586	0.964284	0.01394983	5125	62	5063	missense_variant	recessive	Benign	(likely)Benign	criteria provided, multiple submitters, no conflicts	Criteria_multSubmitter	Neutral lipid storage disease with myopathy;not specified	Unstable angina pectoris	1.35e-06	0.4745	0.0982	Kela-cod for severe mental illness	0.0003295	3.543	0.987
PNPLA2	rs56152088	11:823729:C:T	11	823729	C	T	11:823729	0.975513	0.026761898	9832	308	9524	missense_variant	recessive	Benign/Likely benign	(likely)Benign	criteria provided, multiple submitters, no conflicts	Criteria_multSubmitter	Neutral lipid storage disease with myopathy;not specified	Diabetes, varying definitions	6.14e-05	-0.1314	0.0328	Other and/or unspecified nontoxic goitre	0.0009138	2.317	0.699
PNPLA2	rs137866968	11:824042:C:T	11	824042	C	T	11:824042	0.97326	0.00092273	339	2	337	missense_variant	recessive	Conflicting interpretations of pathogenicity	VUS	criteria provided, conflicting interpretations	Criteria_multSubmitter	NA	Unspecified/other endometriosis	0.000675	3.0407	0.8944	NA	NA	NA	NA
PNPLA2	rs1138693	11:824789:T:C	11	824789	T	C	11:824789	0.978811	0.259194639	95225	24804	70421	missense_variant	recessive	Benign	(likely)Benign	criteria provided, multiple submitters, no conflicts	Criteria_multSubmitter	NA	Bronchiectasis	0.00133	-0.185	0.0576	Benign neoplasm: Other/unspecified site	0.0009776	-0.259	0.078
MUC5B	rs2672785	11:1225711:A:G	11	1225711	A	G	11:1246941	0.992321	0.347738631	127755	44340	83415	missense_variant	dominant	Benign	(likely)Benign	criteria provided, single submitter	Criteria_oneSubmitter	NA	Idiopathic pulmonary fibrosis (attempt to specificity)	2.97e-09	-0.3295	0.0555	Idiopathic pulmonary fibrosis (attempt to specificity)	8.291e-07	-0.29	0.059
MUC5B	rs2075853	11:1226228:C:T	11	1226228	C	T	11:1247458	0.9935	0.140793929	51726	7520	44206	missense_variant	dominant	Benign	(likely)Benign	criteria provided, single submitter	Criteria_oneSubmitter	NA	Benign neoplasm: Oesophagus	0.000404	0.7008	0.1981	Optic neuritis	0.001867	0.564	0.181
MUC5B	rs56293203	11:1226857:G:A	11	1226857	G	A	11:1248087	0.986632	0.017104533	6284	136	6148	missense_variant	dominant	Benign	(likely)Benign	criteria provided, single submitter	Criteria_oneSubmitter	not specified	ILD, hospital admissions 1, main diag only	7.23e-07	0.7873	0.1589	Polyarthritis, unspecified	0.0001109	10.267	2.656
MUC5B	rs78692183	11:1242527:A:G	11	1242527	A	G	11:1263757	0.998169	0.072759589	26731	2008	24723	missense_variant	dominant	Benign	(likely)Benign	criteria provided, single submitter	Criteria_oneSubmitter	not specified	Statin medication	3.5e-05	-0.0772	0.0187	Benign neoplasm: Sigmoid colon (other cancers excluded from controls)	0.000418	0.678	0.192
MUC5B	rs2943510	11:1242546:C:T	11	1242546	C	T	11:1263776	0.99778	0.20147909	74021	14858	59163	missense_variant	dominant	Benign	(likely)Benign	criteria provided, single submitter	Criteria_oneSubmitter	NA	ILD, hospital admissions	4.48e-06	-0.2213	0.0482	NA	3.714e-05	0.586	0.142
MUC5B	rs61997210	11:1243062:C:T	11	1243062	C	T	11:1264292	0.981112	0.079327577	29144	2312	26832	missense_variant	dominant	Benign	(likely)Benign	criteria provided, single submitter	Criteria_oneSubmitter	not specified	Type 1 diabetes with coma	0.000123	0.3344	0.0871	Dysplasia of cervi uteri	0.0002752	0.431	0.118
MUC5B	rs4963031	11:1243593:T:C	11	1243593	T	C	11:1264823	0.983288	0.243162542	89335	22164	67171	missense_variant	dominant	Benign	(likely)Benign	criteria provided, single submitter	Criteria_oneSubmitter	NA	Need for immunization against other single viral diseases	0.000478	0.3641	0.1043	Unspecified haematuria	0.0002095	-0.056	0.015
MUC5B	rs60787297	11:1244556:C:T	11	1244556	C	T	11:1265786	0.97166	0.490296362	180129	88638	91491	missense_variant	dominant	Benign	(likely)Benign	criteria provided, single submitter	Criteria_oneSubmitter	NA	Interstitial lung disease	1.75e-13	-0.2858	0.0388	Idiopathic pulmonary fibrosis (attempt to specificity)	8.778e-08	-0.238	0.044
MUC5B	rs2943496	11:1244706:T:C	11	1244706	T	C	11:1265936	0.980835	0.029911157	10989	310	10679	missense_variant	dominant	Likely benign	(likely)Benign	criteria provided, single submitter	Criteria_oneSubmitter	not specified	Idiopathic pulmonary fibrosis (attempt to specificity)	2.78e-08	0.8838	0.1591	Abnormal findings on diagnostic imaging and in function studies, without diagnosis	0.0005882	0.823	0.239
MUC5B	rs184565965	11:1246059:A:C	11	1246059	A	C	11:1267289	0.998158	0.072999118	26819	2038	24781	missense_variant	dominant	Likely benign	(likely)Benign	criteria provided, single submitter	Criteria_oneSubmitter	not specified	Statin medication	3.72e-05	-0.0768	0.0186	Benign neoplasm: Sigmoid colon (other cancers excluded from controls)	0.0001922	0.722	0.194
MUC5B	rs189329205	11:1246061:T:C	11	1246061	T	C	11:1267291	0.998158	0.072999118	26819	2038	24781	missense_variant	dominant	Likely benign	(likely)Benign	criteria provided, single submitter	Criteria_oneSubmitter	not specified	Statin medication	3.72e-05	-0.0768	0.0186	Benign neoplasm: Sigmoid colon (other cancers excluded from controls)	0.0001922	0.722	0.194
MUC5B	rs55813014	11:1246095:T:C	11	1246095	T	C	11:1267325	0.994481	0.443626357	162983	72308	90675	missense_variant	dominant	Benign	(likely)Benign	criteria provided, single submitter	Criteria_oneSubmitter	NA	Other insterstitial pulmonary diseases	5.21e-18	-0.3349	0.0387	Idiopathic pulmonary fibrosis (attempt to specificity)	3.656e-12	-0.286	0.041
MUC5B	rs60268710	11:1246332:C:T	11	1246332	C	T	11:1267562	0.991064	0.285463869	104876	30186	74690	missense_variant	dominant	Benign	(likely)Benign	criteria provided, single submitter	Criteria_oneSubmitter	NA	Other respiratory diseases principally affecting the interstitium	5.52e-06	-0.173	0.0381	Hyperplasia of prostate	2.979e-05	-0.1	0.024
MUC5B	rs2943531	11:1246730:A:G	11	1246730	A	G	11:1267960	0.963905	0.233360915	85734	20350	65384	missense_variant	dominant	Benign	(likely)Benign	criteria provided, single submitter	Criteria_oneSubmitter	NA	Need for immunization against other single viral diseases	0.000436	0.3742	0.1064	Neuromuscular dysfuntion of bladder	0.0001172	-0.132	0.034
MUC5B	rs2943529	11:1247283:G:C	11	1247283	G	C	11:1268513	0.989454	0.445420101	163642	72910	90732	missense_variant	dominant	Benign	(likely)Benign	criteria provided, single submitter	Criteria_oneSubmitter	NA	Other insterstitial pulmonary diseases	8.72e-18	-0.3332	0.0388	Idiopathic pulmonary fibrosis (attempt to specificity)	6.692e-12	-0.284	0.041
MUC5B	rs2943527	11:1247378:A:G	11	1247378	A	G	11:1268608	0.982853	0.24541629	90163	22628	67535	missense_variant	dominant	Benign	(likely)Benign	criteria provided, single submitter	Criteria_oneSubmitter	NA	Need for immunization against other single viral diseases	0.000529	0.36	0.1039	Unspecified haematuria	0.0001747	-0.057	0.015
MUC5B	rs2943521	11:1248605:G:A	11	1248605	G	A	11:1269835	0.994036	0.482027176	177091	85684	91407	missense_variant	dominant	Benign	(likely)Benign	criteria provided, single submitter	Criteria_oneSubmitter	NA	Other insterstitial pulmonary diseases	1.27e-12	-0.272	0.0383	Idiopathic pulmonary fibrosis (attempt to specificity)	4.983e-07	-0.224	0.044
MUC5B	rs185838223	11:1249417:G:C	11	1249417	G	C	11:1270647	0.994826	0.079689592	29277	2328	26949	missense_variant	dominant	Benign	(likely)Benign	criteria provided, single submitter	Criteria_oneSubmitter	not specified	Type 1 diabetes with coma	0.000202	0.319	0.0858	Dysplasia of cervi uteri	0.0002495	0.422	0.115
MUC5B	rs201822010	11:1249461:G:C	11	1249461	G	C	11:1270691	0.923328	0.000753971	277	0	277	missense_variant	dominant	Uncertain significance	VUS	criteria provided, single submitter	Criteria_oneSubmitter	NA	Other hearing loss	0.000253	2.0515	0.5606	NA	NA	NA	NA
MUC5B	rs2943517	11:1250091:C:G	11	1250091	C	G	11:1271321	0.987023	0.485051226	178202	86748	91454	missense_variant	dominant	Benign	(likely)Benign	criteria provided, single submitter	Criteria_oneSubmitter	NA	Other insterstitial pulmonary diseases	7.54e-13	-0.2756	0.0384	Idiopathic pulmonary fibrosis (attempt to specificity)	8.586e-07	-0.218	0.044
MUC5B	rs4963058	11:1250937:C:T	11	1250937	C	T	11:1272167	0.979918	0.060611669	22268	1278	20990	missense_variant	dominant	Benign	(likely)Benign	criteria provided, single submitter	Criteria_oneSubmitter	not specified	Idiopathic pulmonary fibrosis (attempt to specificity)	4.82e-05	0.4458	0.1097	Atypical facial pain	0.0006077	1.518	0.443
MUC5B	rs56232219	11:1254758:T:C	11	1254758	T	C	11:1275988	0.998935	0.072756867	26730	2010	24720	missense_variant	dominant	Benign	(likely)Benign	criteria provided, single submitter	Criteria_oneSubmitter	not specified	Statin medication	3.26e-05	-0.0775	0.0187	Benign neoplasm: Sigmoid colon (other cancers excluded from controls)	0.0001596	0.738	0.195
MUC5B	rs3829224	11:1255097:G:A	11	1255097	G	A	11:1276327	0.990213	0.003783466	1390	8	1382	missense_variant	dominant	Benign	(likely)Benign	criteria provided, single submitter	Criteria_oneSubmitter	not specified	Depression medications	0.000107	-0.3488	0.09	Chronic laryngitis and laryngotracheitis	0.000131	20.449	5.347
MUC5B	rs55893724	11:1255202:G:T	11	1255202	G	T	11:1276432	0.951325	0.003737193	1373	10	1363	missense_variant	dominant	Benign/Likely benign	(likely)Benign	criteria provided, multiple submitters, no conflicts	Criteria_multSubmitter	NA	Corneal scars and opacities	0.00178	3.1483	1.0073	Cerebrovascular diseases	0.0002923	2.389	0.66
MUC5B	rs55741856	11:1256723:G:A	11	1256723	G	A	11:1277953	0.992669	0.055627838	20437	1282	19155	missense_variant	dominant	Benign	(likely)Benign	criteria provided, single submitter	Criteria_oneSubmitter	NA	ILD differential diagnosis	0.000647	-0.0526	0.0154	Other hearing loss	0.0007535	0.566	0.168
MUC5B	rs55657020	11:1257566:G:A	11	1257566	G	A	11:1278796	0.998943	0.072743258	26725	2010	24715	missense_variant	dominant	Benign	(likely)Benign	criteria provided, single submitter	Criteria_oneSubmitter	not specified	Statin medication	3.38e-05	-0.0773	0.0187	Benign neoplasm: Sigmoid colon (other cancers excluded from controls)	0.0001596	0.738	0.195
MUC5B	rs56220864	11:1257682:G:C	11	1257682	G	C	11:1278912	0.998781	0.072781365	26739	2014	24725	missense_variant	dominant	Benign	(likely)Benign	criteria provided, single submitter	Criteria_oneSubmitter	not specified	Statin medication	3.42e-05	-0.0773	0.0186	Benign neoplasm: Sigmoid colon (other cancers excluded from controls)	0.0001664	0.734	0.195
MUC5B	rs55856616	11:1259008:G:A	11	1259008	G	A	11:1280238	0.989094	0.011241521	4130	68	4062	missense_variant	dominant	Benign	(likely)Benign	criteria provided, single submitter	Criteria_oneSubmitter	not specified	Protozoal diseases	4.28e-05	2.1826	0.5334	Sacroiliitis, not elsewhere classified	5.448e-06	25.753	5.664
MUC5B	rs200719329	11:1260703:G:A	11	1260703	G	A	11:1281933	0.992254	0.00227008	834	2	832	missense_variant	dominant	Likely benign	(likely)Benign	criteria provided, single submitter	Criteria_oneSubmitter	NA	Hypertension	3.62e-05	0.4258	0.1031	NA	NA	NA	NA
CTSD	rs147278302	11:1754122:C:T	11	1754122	C	T	11:1775352	0.991637	0.030303113	11133	360	10773	missense_variant	recessive	Benign/Likely benign	(likely)Benign	criteria provided, multiple submitters, no conflicts	Criteria_multSubmitter	Ceroid lipofuscinosis neuronal 10;Neuronal Ceroid-Lipofuscinosis, Dominant/Recessive;Neuronal ceroid lipofuscinosis;Seizures;not provided;not specified	Persons encountering health services for specific procedures, not carried out	0.000688	0.6762	0.1992	Unspecified jaundice	0.0005418	3.697	1.069
CTSD	rs78735768	11:1754155:C:T	11	1754155	C	T	11:1775385	0.988195	0.049647784	18240	920	17320	missense_variant	recessive	Benign	(likely)Benign	criteria provided, multiple submitters, no conflicts	Criteria_multSubmitter	Ceroid lipofuscinosis neuronal 10;not provided;not specified	Hyperprolactinaemia	0.000116	0.6065	0.1574	Sequelae of injuries of neck and trunk	0.0007531	3.014	0.894
CTSD	rs17571	11:1761364:G:A	11	1761364	G	A	11:1782594	0.996743	0.052018574	19111	850	18261	missense_variant	recessive	Benign/Likely benign	(likely)Benign	criteria provided, multiple submitters, no conflicts	Criteria_multSubmitter	Ceroid lipofuscinosis neuronal 10;Neuronal Ceroid-Lipofuscinosis, Dominant/Recessive;Seizures;not provided;not specified	Acute bronchitis	0.000793	0.1475	0.044	Tibial collateral bursitis [Pellegrini-Stieda]	0.0007414	5.452	1.616
CTSD	rs757712173	11:1763852:G:A	11	1763852	G	A	11:1785082	0.862483	0.000636929	234	2	232	missense_variant	recessive	Uncertain significance	VUS	criteria provided, multiple submitters, no conflicts	Criteria_multSubmitter	NA	Bell's palsy	9.98e-05	4.0475	1.0402	NA	NA	NA	NA
INS	rs3842753	11:2159830:T:G	11	2159830	T	G	11:2181060	0.985937	0.20826211	76513	15884	60629	missense_variant	both	Benign	(likely)Benign	criteria provided, single submitter	Criteria_oneSubmitter	NA	Type 1 diabetes without complications	2.08e-44	0.4652	0.0333	Type 1 diabetes, wide definition, subgroup 1	5.706e-46	0.277	0.019
INS	rs3842752	11:2159843:G:A	11	2159843	G	A	11:2181073	0.989477	0.155903296	57277	8944	48333	missense_variant	both	Benign/Likely benign	(likely)Benign	criteria provided, multiple submitters, no conflicts	Criteria_multSubmitter	NA	Type 1 diabetes without complications	1.63e-31	-0.4337	0.0371	Alzheimer's disease (Late onset)	8.775e-06	0.34	0.076
TH	rs184106392	11:2165311:C:T	11	2165311	C	T	11:2186541	0.941146	0.000557993	205	2	203	missense_variant	recessive	Conflicting interpretations of pathogenicity	VUS	criteria provided, conflicting interpretations	Criteria_multSubmitter	NA	Symptoms and signs involving emotional state	0.000327	8.8108	2.4522	NA	NA	NA	NA
TH	rs202149985	11:2167883:G:C	11	2167883	G	C	11:2189113	0.991554	0.0015896	584	8	576	missense_variant	recessive	Conflicting interpretations of pathogenicity	VUS	criteria provided, conflicting interpretations	Criteria_multSubmitter	Segawa syndrome, autosomal recessive	Non-rheumatic valve diseases	0.00151	0.6991	0.2203	Benign neoplasm: Pancreas	0.0006146	126.859	37.038
TH	rs6356	11:2169721:C:T	11	2169721	C	T	11:2190951	0.979479	0.439725848	161550	71322	90228	missense_variant	recessive	Benign	(likely)Benign	criteria provided, multiple submitters, no conflicts	Criteria_multSubmitter	NA	Type 1 diabetes without complications	2.13e-16	0.2096	0.0255	Type 1 diabetes without complications	9.881e-10	0.137	0.022
TH	rs74555599	11:2171771:C:T	11	2171771	C	T	11:2193001	0.981439	0.015166527	5572	90	5482	missense_variant	recessive	Conflicting interpretations of pathogenicity	VUS	criteria provided, conflicting interpretations	Criteria_multSubmitter	Dystonia;Segawa syndrome, autosomal recessive;not provided	Medial epicondylitis	3.17e-05	1.3223	0.3178	Medial epicondylitis	0.001686	8.312	2.647
KCNQ1	rs12720457	11:2587620:G:T	11	2587620	G	T	11:2608850	0.978026	0.000585212	215	0	215	missense_variant	both	Conflicting interpretations of pathogenicity	VUS	criteria provided, conflicting interpretations	Criteria_multSubmitter	NA	IBD patients in KELA-register	0.000134	2.481	0.6498	NA	NA	NA	NA
SLC22A18	rs146413382	11:2903410:G:A	11	2903410	G	A	11:2924640	0.973328	0.003081211	1132	4	1128	missense_variant	unknown	Benign	(likely)Benign	criteria provided, single submitter	Criteria_oneSubmitter	NA	Maltreatment syndromes	8.62e-05	2.9166	0.7428	NA	NA	NA	NA
CARS	rs117234242	11:3029003:C:T	11	3029003	C	T	11:3050233	0.985312	0.010590983	3891	48	3843	missense_variant	unknown	Benign	(likely)Benign	criteria provided, single submitter	Criteria_oneSubmitter	NA	Retinal vascular occlusion	0.000638	0.7068	0.207	Other retinal artery occlusion	7.45e-05	36.627	9.246
CARS	rs148335154	11:3029392:G:A	11	3029392	G	A	11:3050622	0.978443	0.016418609	6032	134	5898	missense_variant	unknown	Benign	(likely)Benign	criteria provided, single submitter	Criteria_oneSubmitter	NA	Other disorders of eyelid	0.000142	0.3167	0.0832	Ulcer of lower limb, not elsewhere classified	0.0001369	5.233	1.372
CARS	rs12796489	11:3038130:C:A	11	3038130	C	A	11:3059360	0.977517	0.004338737	1594	6	1588	missense_variant	unknown	Benign	(likely)Benign	criteria provided, single submitter	Criteria_oneSubmitter	NA	Abdominal and pelvic pain	0.00167	0.199	0.0633	Benign neoplasm: Skin of upper limb, including shoulder	0.0006446	117.886	34.549
OSBPL5	rs141858255	11:3092466:G:A	11	3092466	G	A	11:3113696	0.966053	0.00491034	1804	6	1798	missense_variant	unknown	Benign	(likely)Benign	criteria provided, single submitter	Criteria_oneSubmitter	NA	Alcohol dependence	0.00015	-0.6413	0.1692	Trigeminal neuralgia	0.0006751	119.032	35.015
STIM1	rs747547917	11:4091412:C:T	11	4091412	C	T	11:4112642	0.915106	0.000332074	122	0	122	missense_variant	both	Uncertain significance	VUS	criteria provided, multiple submitters, no conflicts	Criteria_multSubmitter	NA	Autoimmune diseases related-to ILD	0.000522	1.2726	0.3668	NA	NA	NA	NA
OR52B4	rs11310407	11:4368174:AG:A	11	4368174	AG	A	11:4389404	0.995722	0.371950091	136650	51266	85384	pLoF	unknown	Benign	(likely)Benign	criteria provided, single submitter	Criteria_oneSubmitter	NA	Tuberculosis	4.04e-05	0.2137	0.052	Paranoid personality disorder	0.0002908	-0.313	0.086
OR51F1	rs542209937	11:4769643:CG:C	11	4769643	CG	C	11:4790873	0.99216	0.178968829	65751	12056	53695	pLoF	unknown	Benign	(likely)Benign	criteria provided, single submitter	Criteria_oneSubmitter	NA	Toxic effects of substances chiefly nonmedicinal as to source	0.000345	0.1811	0.0506	Other or unspecified ileus, impaction or obstruction	6.464e-06	0.295	0.065
MMP26	rs35365239	11:4989685:C:T	11	4989685	C	T	11:5010915	0.953398	0.007885396	2897	34	2863	missense_variant	unknown	Likely benign	(likely)Benign	criteria provided, single submitter	Criteria_oneSubmitter	NA	Soft tissue disorders	7.91e-05	-0.1993	0.0505	Acute posthaemorrhagic anaemia	0.0005373	13.245	3.826
HBB	rs1135071	11:5226799:C:A	11	5226799	C	A	11:5248029	0.996751	0.003059436	1124	8	1116	missense_variant	both	Uncertain significance	VUS	criteria provided, single submitter	Criteria_oneSubmitter	Heinz body anemia;not specified	Aplastic and other anaemias	0.000203	0.7284	0.1961	Carcinoma in situ of skin of upper limb, including shoulder	0.0002116	282.836	76.344
HBD	rs35152987	11:5234352:C:A	11	5234352	C	A	11:5255582	0.989151	0.000996222	366	2	364	missense_variant	unknown	Pathogenic	(likely)Pathogenic	criteria provided, single submitter	Criteria_oneSubmitter	NA	Acute posthaemorrhagic anaemia	0.00083	4.8404	1.4481	NA	NA	NA	NA
HBD	rs35406175	11:5234420:G:A	11	5234420	G	A	11:5255650	0.994956	0.002147593	789	0	789	missense_variant	unknown	Uncertain significance	VUS	criteria provided, single submitter	Criteria_oneSubmitter	NA	Macular pucker	0.000538	1.9939	0.5761	NA	NA	NA	NA
OR52N4	rs142159415	11:5755396:C:T	11	5755396	C	T	11:5776626	0.939664	0.009123869	3352	28	3324	missense_variant	unknown	Benign	(likely)Benign	criteria provided, single submitter	Criteria_oneSubmitter	NA	Coronary angiopasty	0.000402	0.3851	0.1088	Chondrocostal junction syndrome [Tietze]	0.0001641	37.793	10.028
OR52N4	rs190757899	11:5755696:A:G	11	5755696	A	G	11:5776926	0.980768	0.016737074	6149	112	6037	missense_variant	unknown	Benign	(likely)Benign	criteria provided, single submitter	Criteria_oneSubmitter	NA	Unspecified fall	0.000547	1.9943	0.577	Congenital obstructive defects of renal pelvis and congenital malformations of ureter	0.0002314	21.009	5.706
OR52E6	rs10838719	11:5841501:A:G	11	5841501	A	G	11:5862731	0.986577	0.483624941	177678	85852	91826	missense_variant	unknown	Benign	(likely)Benign	criteria provided, single submitter	Criteria_oneSubmitter	NA	Pulmonary heart disease	0.000973	-0.0884	0.0268	Dystonia	0.0008886	0.157	0.047
FAM160A2	rs117940741	11:6214426:G:A	11	6214426	G	A	11:6235656	0.982221	0.005019217	1844	8	1836	missense_variant	unknown	Uncertain significance	VUS	no assertion criteria provided	no_Criteria	Malignant tumor of prostate	Chronic sinusitis	1e-04	0.5213	0.134	Drug-induced osteoporosis with pathological fracture	0.0005897	124.901	36.347
CNGA4	rs60883768	11:6240263:A:G	11	6240263	A	G	11:6261493	0.996034	0.00272464	1001	10	991	missense_variant	unknown	Benign	(likely)Benign	criteria provided, single submitter	Criteria_oneSubmitter	NA	Benign neoplasm: Descending colon	0.00021	2.8189	0.7604	Immune disease comorbidities	6.359e-05	2.006	0.502
SMPD1	rs141641266	11:6394015:C:T	11	6394015	C	T	11:6415245	0.988408	0.003734471	1372	16	1356	missense_variant	recessive	Conflicting interpretations of pathogenicity	VUS	criteria provided, conflicting interpretations	Criteria_multSubmitter	Niemann-Pick disease, type A;Niemann-Pick disease, type A;Niemann-Pick disease, type B;not provided;not specified	Conductive hearing loss, unspecified	0.000496	1.4106	0.405	Vitamin D deficiency	0.0005694	139.689	40.539
SMPD1	rs1050239	11:6394233:G:A	11	6394233	G	A	11:6415463	0.984709	0.215175781	79053	16958	62095	missense_variant	recessive	Benign/Likely benign	(likely)Benign	criteria provided, multiple submitters, no conflicts	Criteria_multSubmitter	NA	Early onset COPD	0.000576	-0.1189	0.0345	Diffuse brain injury	4.963e-05	0.469	0.116
SMPD1	rs142787001	11:6394261:A:T	11	6394261	A	T	11:6415491	0.936457	0.001233029	453	0	453	missense_variant	recessive	Conflicting interpretations of pathogenicity	Conflicting	criteria provided, conflicting interpretations	Path_Criteria_oneSubmitter_confl	NA	Impotence	0.000284	4.8498	1.3364	NA	NA	NA	NA
APBB1	rs1800423	11:6403380:T:C	11	6403380	T	C	11:6424610	0.944536	0.0011922	438	0	438	missense_variant	unknown	Likely benign	(likely)Benign	criteria provided, single submitter	Criteria_oneSubmitter	NA	Diseases of the skin and subcutaneous tissue	0.000468	-0.4211	0.1204	NA	NA	NA	NA
DNHD1	rs150283566	11:6502904:G:A	11	6502904	G	A	11:6524134	0.936387	0.001633151	600	0	600	missense_variant	unknown	Likely benign	(likely)Benign	criteria provided, single submitter	Criteria_oneSubmitter	NA	Bell's palsy	0.000612	1.9868	0.5799	NA	NA	NA	NA
DNHD1	rs2344829	11:6529079:G:A	11	6529079	G	A	11:6550309	0.997339	0.329371128	121007	39934	81073	missense_variant	unknown	Benign	(likely)Benign	criteria provided, single submitter	Criteria_oneSubmitter	NA	Hyperosmolality and hypernatraemia	0.000102	0.5797	0.1491	Hyperosmolality and hypernatraemia	5.892e-05	0.396	0.099
DNHD1	rs180918289	11:6534014:G:T	11	6534014	G	T	11:6555244	0.948112	0.001458948	536	4	532	pLoF	unknown	Likely benign	(likely)Benign	criteria provided, single submitter	Criteria_oneSubmitter	NA	Benign neoplasm: Sigmoid colon (other cancers excluded from controls)	0.000367	2.0632	0.5792	Benign neoplasm: other/unspecified salivary gland	0.001521	159.401	50.274
DNHD1	rs186978440	11:6544228:G:A	11	6544228	G	A	11:6565458	0.949319	0.000802966	295	0	295	missense_variant	unknown	Benign	(likely)Benign	criteria provided, single submitter	Criteria_oneSubmitter	NA	Entropion and trichiasis of eyelid	0.000806	4.0834	1.2187	NA	NA	NA	NA
DNHD1	rs189772244	11:6544980:C:A	11	6544980	C	A	11:6566210	0.995342	0.004689865	1723	8	1715	missense_variant	unknown	Conflicting interpretations of pathogenicity	VUS	criteria provided, conflicting interpretations	Criteria_multSubmitter	not provided	Other and unspecified polyneuropathies, also in other diseases	0.000494	0.8776	0.2519	Otalgia	0.003561	28.442	9.758
DNHD1	rs200542540	11:6544999:G:A	11	6544999	G	A	11:6566229	0.996535	0.018941827	6959	142	6817	missense_variant	unknown	Benign	(likely)Benign	criteria provided, single submitter	Criteria_oneSubmitter	NA	Undescended testicle	0.000487	2.207	0.6328	Disorder of lipoprotein metabolism, unspecified	0.001516	2.627	0.828
DNHD1	rs199792237	11:6546203:G:A	11	6546203	G	A	11:6567433	0.985175	0.002659314	977	4	973	missense_variant	unknown	Likely benign	(likely)Benign	criteria provided, single submitter	Criteria_oneSubmitter	NA	Nail disorders	0.000567	1.8916	0.5488	Traumatic ischaemia of muscle	0.0006796	112.329	33.06
DNHD1	rs184654382	11:6547003:G:C	11	6547003	G	C	11:6568233	0.995836	0.025373719	9322	234	9088	missense_variant	unknown	Benign	(likely)Benign	criteria provided, single submitter	Criteria_oneSubmitter	NA	Myocardial infarction	0.000531	0.1936	0.0559	Ulcerative ileocolitis	0.001148	4.626	1.423
DNHD1	rs146014217	11:6547048:A:G	11	6547048	A	G	11:6568278	0.951329	0.002278245	837	2	835	missense_variant	unknown	Likely benign	(likely)Benign	criteria provided, single submitter	Criteria_oneSubmitter	NA	Radiation-related disorders of the skin and subcutaneous tissue	0.000195	0.9498	0.255	NA	NA	NA	NA
DNHD1	rs192678564	11:6557411:C:A	11	6557411	C	A	11:6578641	0.970377	0.002517774	925	0	925	missense_variant	unknown	Likely benign	(likely)Benign	criteria provided, single submitter	Criteria_oneSubmitter	NA	Otherand unspecified haemorrhagic conditions	4.49e-05	7.1447	1.7509	NA	NA	NA	NA
DNHD1	rs200088426	11:6570076:C:T	11	6570076	C	T	11:6591306	0.988979	0.000862848	317	0	317	missense_variant	unknown	Benign	(likely)Benign	criteria provided, single submitter	Criteria_oneSubmitter	NA	Retinal detachments and breaks	0.000509	1.46	0.4201	NA	NA	NA	NA
DNHD1	rs139951286	11:6571241:C:T	11	6571241	C	T	11:6592471	0.937514	0.000247695	91	0	91	missense_variant	unknown	Likely benign	(likely)Benign	criteria provided, single submitter	Criteria_oneSubmitter	NA	Medial epicondylitis	0.000322	15.6678	4.3558	NA	NA	NA	NA
DNHD1	rs11604362	11:6571721:T:C	11	6571721	T	C	11:6592951	0.957045	0.00171753	631	6	625	missense_variant	unknown	Likely benign	(likely)Benign	criteria provided, multiple submitters, no conflicts	Criteria_multSubmitter	NA	ILD Co-morbidites, CVD and metabolic diseases	0.000907	-0.3735	0.1126	Rheumatoid arthritis	0.001069	6.643	2.03
ILK	rs114115159	11:6604336:A:G	11	6604336	A	G	11:6625566	0.963161	0.001298355	477	4	473	missense_variant	unknown	Likely benign	(likely)Benign	criteria provided, multiple submitters, no conflicts	Criteria_multSubmitter	Primary familial hypertrophic cardiomyopathy;not specified	Problems related to employment and unemployment	0.000639	7.2097	2.1116	Benign neoplasm: Oesophagus	0.0001336	498.2	130.427
ILK	rs200336608	11:6608113:T:A	11	6608113	T	A	11:6629343	0.915101	0.002506886	921	6	915	missense_variant	unknown	Conflicting interpretations of pathogenicity	VUS	criteria provided, conflicting interpretations	Criteria_multSubmitter	Primary familial hypertrophic cardiomyopathy;not provided	DVT of lower extremities	0.000709	0.8687	0.2566	Degenerative macular diseases	0.003091	27.359	9.247
TPP1	rs751645191	11:6614951:T:C	11	6614951	T	C	11:6636182	0.888848	0.000432785	159	0	159	missense_variant	recessive	Uncertain significance	VUS	criteria provided, single submitter	Criteria_oneSubmitter	NA	Other shoulder lesions	0.000213	5.9877	1.6172	NA	NA	NA	NA
TPP1	rs121908197	11:6616363:C:T	11	6616363	C	T	11:6637594	0.911384	0.000696811	256	0	256	missense_variant	recessive	not provided	not_provided	no assertion provided	none	NA	Other contact dermatitis	0.000395	3.8347	1.0821	NA	NA	NA	NA
TPP1	rs200138397	11:6616751:G:A	11	6616751	G	A	11:6637982	0.915858	0.000446395	164	4	160	missense_variant	recessive	Conflicting interpretations of pathogenicity	VUS	criteria provided, conflicting interpretations	Criteria_multSubmitter	NA	Alzheimer's disease (undefined) (more controls excluded)	5.69e-05	18.4474	4.5828	NA	NA	NA	NA
TPP1	rs138976576	11:6619387:G:T	11	6619387	G	T	11:6640618	0.986965	0.003454114	1269	6	1263	missense_variant	recessive	Conflicting interpretations of pathogenicity	VUS	criteria provided, conflicting interpretations	Criteria_multSubmitter	Ceroid lipofuscinosis neuronal 2;Neuronal ceroid lipofuscinosis;Seizures;not provided;not specified	Melanocytic naevi of scalp and neck	5.72e-05	3.9338	0.9776	Melanocytic naevi of scalp and neck	0.000619	128.665	37.587
DCHS1	rs201094018	11:6622407:T:A	11	6622407	T	A	11:6643638	0.867394	0.000424619	156	2	154	missense_variant	both	Likely benign	(likely)Benign	criteria provided, single submitter	Criteria_oneSubmitter	NA	Urethral stricture	0.00157	5.9601	1.8856	NA	NA	NA	NA
DCHS1	rs113091644	11:6626266:G:A	11	6626266	G	A	11:6647497	0.969182	0.029309613	10768	352	10416	missense_variant	both	Benign	(likely)Benign	criteria provided, single submitter	Criteria_oneSubmitter	NA	Major coronary heart disease event	0.000471	0.151	0.0432	Benign neoplasm: Duodenum	0.0004149	6.529	1.849
DCHS1	rs4758443	11:6627193:G:A	11	6627193	G	A	11:6648424	0.998812	0.394139166	144802	57198	87604	missense_variant	both	Benign	(likely)Benign	criteria provided, single submitter	Criteria_oneSubmitter	NA	Female infertility	0.000882	0.0719	0.0216	Congenital malformations of ovaries, fallopian tubes and broad ligaments	0.000254	-0.213	0.058
DCHS1	rs148791938	11:6627536:G:A	11	6627536	G	A	11:6648767	0.980938	0.002623929	964	6	958	missense_variant	both	Likely benign	(likely)Benign	criteria provided, single submitter	Criteria_oneSubmitter	NA	Traumatic ischaemia of muscle	0.00311	4.4201	1.4951	Atypical mycobacterium lung infection	0.0001971	322.11	86.525
DCHS1	rs140469023	11:6628664:A:T	11	6628664	A	T	11:6649895	0.989474	0.007041602	2587	8	2579	missense_variant	both	Benign	(likely)Benign	criteria provided, single submitter	Criteria_oneSubmitter	NA	Other arthritis (FG)	0.00028	-0.511	0.1407	Malignant neoplasm of breast (other cancers excluded from controls)	0.0001714	5.239	1.394
DCHS1	rs199544459	11:6630239:G:A	11	6630239	G	A	11:6651470	0.919326	0.000647816	238	0	238	missense_variant	both	Conflicting interpretations of pathogenicity	VUS	criteria provided, conflicting interpretations	Criteria_multSubmitter	NA	Chronic hepatitis NAS	0.000429	13.3727	3.7971	NA	NA	NA	NA
DCHS1	rs184586428	11:6630722:C:T	11	6630722	C	T	11:6651953	0.960926	0.006497218	2387	10	2377	missense_variant	both	Conflicting interpretations of pathogenicity	VUS	criteria provided, conflicting interpretations	Criteria_multSubmitter	not provided	Benign neoplasm: Vulva	0.000793	2.2275	0.6639	Spinal instabilities	0.001916	47.152	15.196
DCHS1	rs138340204	11:6632354:C:G	11	6632354	C	G	11:6653585	0.980828	0.00252594	928	4	924	missense_variant	both	Likely benign	(likely)Benign	criteria provided, multiple submitters, no conflicts	Criteria_multSubmitter	Van Maldergem syndrome 1	Radiation-related disorders of the skin and subcutaneous tissue	0.00013	0.9449	0.247	Polyarthropathies	0.0003278	3.772	1.05
DCHS1	rs111781030	11:6632516:C:T	11	6632516	C	T	11:6653747	0.993919	0.001943449	714	6	708	missense_variant	both	Benign	(likely)Benign	criteria provided, single submitter	Criteria_oneSubmitter	NA	Central retinal artery occlusion	0.00186	5.1901	1.6679	Chronic lower respiratory diseases	0	3.58	0
DCHS1	rs145749053	11:6632537:C:T	11	6632537	C	T	11:6653768	0.851529	0.001336462	491	0	491	missense_variant	both	Likely benign	(likely)Benign	criteria provided, single submitter	Criteria_oneSubmitter	NA	Vulvovaginal ulceration/inflammation in other diseases	0.000354	4.6871	1.3122	NA	NA	NA	NA
DCHS1	rs142972252	11:6640068:C:T	11	6640068	C	T	11:6661299	0.997342	0.001344627	494	8	486	missense_variant	both	Conflicting interpretations of pathogenicity	VUS	criteria provided, conflicting interpretations	Criteria_multSubmitter	NA	Cutaneous abscess, furuncle and carbuncle	0.00141	1.3834	0.4333	NA	NA	NA	NA
DCHS1	rs150834672	11:6640121:C:T	11	6640121	C	T	11:6661352	0.989905	0.003669145	1348	6	1342	missense_variant	both	Uncertain significance	VUS	criteria provided, single submitter	Criteria_oneSubmitter	not provided	Melanocytic naevi of scalp and neck	9.13e-05	3.6419	0.9308	Melanocytic naevi of scalp and neck	0.0006189	128.677	37.59
DCHS1	rs117368891	11:6640369:G:T	11	6640369	G	T	11:6661600	0.97581	0.007893562	2900	24	2876	missense_variant	both	Benign/Likely benign	(likely)Benign	criteria provided, multiple submitters, no conflicts	Criteria_multSubmitter	not provided	Atrial fibrillation and flutter with reimbursement	0.000144	0.4283	0.1127	Oesophagitis	0.0002886	17.97	4.957
DCHS1	rs143767864	11:6640910:C:T	11	6640910	C	T	11:6662141	0.830715	0.000253138	93	0	93	missense_variant	both	Uncertain significance	VUS	criteria provided, single submitter	Criteria_oneSubmitter	NA	Hypersensitivity pneumonitis due to organic dust	0.00082	22.9097	6.847	NA	NA	NA	NA
DCHS1	rs112402535	11:6641235:C:T	11	6641235	C	T	11:6662466	0.891574	0.001902621	699	6	693	missense_variant	both	Benign/Likely benign	(likely)Benign	criteria provided, multiple submitters, no conflicts	Criteria_multSubmitter	Abnormality of the corpus callosum;Abnormality of the renal pelvis;Delayed speech and language development;Generalized hypotonia;Global developmental delay;Hypopigmented skin patches;Hypoplasia of the corpus callosum;Joint hypermobility;Neonatal hypotonia;Periventricular gray matter heterotopia;Relative macrocephaly;not provided	Disorders of mineral metabolism	0.00268	2.0709	0.6898	Artificial opening status	0.0006219	134.829	39.402
OR2AG1	rs151120105	11:6785872:A:G	11	6785872	A	G	11:6807103	0.934212	0.000960837	353	2	351	missense_variant	unknown	Likely benign	(likely)Benign	criteria provided, single submitter	Criteria_oneSubmitter	NA	Campylobacter enteritis	0.000167	7.9102	2.1011	NA	NA	NA	NA
ZNF215	rs138660620	11:6943642:G:A	11	6943642	G	A	11:6964873	0.93124	0.00207138	761	8	753	pLoF	unknown	Likely benign	(likely)Benign	criteria provided, single submitter	Criteria_oneSubmitter	NA	Traumatic subdural haemorrhage	0.000329	1.9491	0.5427	NA	0.001118	70.632	21.673
ZNF215	rs117380100	11:6955753:G:A	11	6955753	G	A	11:6976984	0.959041	0.002008775	738	2	736	missense_variant	unknown	Likely benign	(likely)Benign	criteria provided, single submitter	Criteria_oneSubmitter	NA	Inflammatory disorders of breast	0.000738	2.8427	0.8423	NA	NA	NA	NA
ZNF215	rs149189074	11:6955878:T:C	11	6955878	T	C	11:6977109	0.966591	0.004284299	1574	6	1568	missense_variant	unknown	Benign	(likely)Benign	criteria provided, single submitter	Criteria_oneSubmitter	NA	Other follicular disorders	0.00267	1.4701	0.4895	Cerebral palsy	0.001021	76.676	23.343
ZNF215	rs34145818	11:6956094:C:A	11	6956094	C	A	11:6977325	0.995664	0.002727362	1002	20	982	missense_variant	unknown	Likely benign	(likely)Benign	criteria provided, single submitter	Criteria_oneSubmitter	NA	Astigmatism	0.000299	2.6691	0.7381	Diseases of the musculoskeletal system and connective tissue	0.0005925	-1.386	0.404
TUB	rs55648406	11:8039019:G:A	11	8039019	G	A	11:8060566	0.824153	0.000508999	187	4	183	missense_variant	recessive	Benign	(likely)Benign	criteria provided, single submitter	Criteria_oneSubmitter	NA	Benign neoplasm: Sigmoid colon (other cancers excluded from controls)	0.00216	3.0105	0.9815	Endometriosis of ovary	1.545e-07	6.314	1.203
TUB	rs75594955	11:8100512:G:A	11	8100512	G	A	11:8122059	0.964477	0.012784849	4697	64	4633	missense_variant	recessive	Benign	(likely)Benign	criteria provided, single submitter	Criteria_oneSubmitter	NA	Complications associated with artificial fertilization	0.00129	1.7215	0.535	Pericarditis	0.0002827	17.923	4.937
RIC3	rs139685245	11:8126740:C:A	11	8126740	C	A	11:8148287	0.993142	0.018375668	6751	150	6601	missense_variant	unknown	Benign	(likely)Benign	criteria provided, single submitter	Criteria_oneSubmitter	NA	Sixth [abducent] nerve palsy	0.0011	1.0657	0.3266	Nonspesific lymphadenitis	0.0001357	5.382	1.41
TRIM66	rs150122555	11:8620456:T:C	11	8620456	T	C	11:8642003	0.980102	0.002166647	796	8	788	missense_variant	unknown	Likely benign	(likely)Benign	criteria provided, single submitter	Criteria_oneSubmitter	NA	Hypermetropia	0.00175	2.1159	0.6763	Diseases of veins, lymphatic vessels and lymph nodes, not elsewhere classified (FINNGEN)	0	4.463	0
DENND5A	rs202226768	11:9264989:C:A	11	9264989	C	A	11:9286536	0.882928	0.000612432	225	2	223	missense_variant	recessive	Benign	(likely)Benign	criteria provided, single submitter	Criteria_oneSubmitter	NA	Other abnormal immunological findings in serum	0.000682	12.1219	3.5687	NA	NA	NA	NA
WEE1	rs34412975	11:9575939:G:T	11	9575939	G	T	11:9597486	0.992733	0.00557721	2049	30	2019	missense_variant	unknown	Benign	(likely)Benign	criteria provided, single submitter	Criteria_oneSubmitter	NA	Pain (limb, back, neck, head abdominally)	0.00033	0.1699	0.0473	Pregnancy examination and test	0.0002524	4.448	1.215
SBF2	rs776494289	11:9787648:GTTC:G	11	9787648	GTTC	G	11:9809195	0.936669	0.001687589	620	0	620	inframe_indel	recessive	Conflicting interpretations of pathogenicity	VUS	criteria provided, conflicting interpretations	Criteria_multSubmitter	NA	Perioral dermatitis	0.000725	6.8787	2.0352	NA	NA	NA	NA
SBF2	rs141108330	11:9795879:G:A	11	9795879	G	A	11:9817426	0.998219	0.000952671	350	0	350	missense_variant	recessive	Uncertain significance	VUS	criteria provided, multiple submitters, no conflicts	Criteria_multSubmitter	NA	Coronary revascularization (ANGIO or CABG)	0.000773	0.9757	0.2902	NA	NA	NA	NA
SBF2	rs150028248	11:9816994:C:T	11	9816994	C	T	11:9838541	0.954859	0.000503555	185	0	185	missense_variant	recessive	Uncertain significance	VUS	criteria provided, multiple submitters, no conflicts	Criteria_multSubmitter	NA	Diseases of the eye and adnexa	0.0024	-0.513	0.169	NA	NA	NA	NA
SBF2	rs12574508	11:9832230:G:C	11	9832230	G	C	11:9853777	0.985702	0.113403268	41663	4764	36899	missense_variant	recessive	Benign/Likely benign	(likely)Benign	criteria provided, multiple submitters, no conflicts	Criteria_multSubmitter	NA	Viral hepatitis	0.0017	0.243	0.0774	NA	0.0006348	-0.131	0.038
SBF2	rs117957652	11:9839661:G:C	11	9839661	G	C	11:9861208	0.995911	0.021759012	7994	186	7808	missense_variant	recessive	Benign/Likely benign	(likely)Benign	criteria provided, multiple submitters, no conflicts	Criteria_multSubmitter	Charcot-Marie-Tooth disease type 4;Charcot-Marie-Tooth disease, type 4B2;not provided;not specified	Migraine without aura	0.000628	0.3476	0.1017	Degeneration of macula and posterior pole	0.0003041	1.407	0.39
SBF2	rs141894081	11:9839663:G:T	11	9839663	G	T	11:9861210	0.98428	0.00025586	94	0	94	missense_variant	recessive	Conflicting interpretations of pathogenicity	VUS	criteria provided, conflicting interpretations	Criteria_multSubmitter	NA	Problems related to life-management difficulty	0.00106	6.3433	1.9376	NA	NA	NA	NA
SBF2	rs141330687	11:9856498:C:T	11	9856498	C	T	11:9878045	0.998171	0.002251026	827	4	823	missense_variant	recessive	Conflicting interpretations of pathogenicity	VUS	criteria provided, conflicting interpretations	Criteria_multSubmitter	NA	Other melanin hyperpigmentation	0.000111	5.9445	1.5384	NA	NA	NA	NA
SBF2	rs7102464	11:9858291:C:T	11	9858291	C	T	11:9879838	0.985889	0.192017703	70545	13660	56885	missense_variant	recessive	Benign/Likely benign	(likely)Benign	criteria provided, multiple submitters, no conflicts	Criteria_multSubmitter	NA	Hypertension	8.51e-06	0.0563	0.0127	Palmar fascial fibromatosis [Dupuytren]	0.0004317	0.22	0.062
AMPD3	rs11042836	11:10482189:C:T	11	10482189	C	T	11:10503736	0.995418	0.094442388	34697	3254	31443	missense_variant	recessive	Benign/Likely benign	(likely)Benign	criteria provided, multiple submitters, no conflicts	Criteria_multSubmitter	NA	Chron's disease NAS	9.1e-06	0.4067	0.0917	Other extrapyramidal and movement disorders+ in other diseases	5.322e-05	0.579	0.143
AMPD3	rs117706710	11:10487356:G:T	11	10487356	G	T	11:10508903	0.981832	0.010182695	3741	44	3697	missense_variant	recessive	Benign/Likely benign	(likely)Benign	criteria provided, multiple submitters, no conflicts	Criteria_multSubmitter	not provided;not specified	Plantar fascial fibromatosis	0.00159	0.6833	0.2164	Schizophrenia or delusion	0.001177	3.191	0.983
DKK3	rs114873269	11:11964597:T:C	11	11964597	T	C	11:11986144	0.981872	0.001426285	524	6	518	missense_variant	unknown	Benign	(likely)Benign	criteria provided, single submitter	Criteria_oneSubmitter	NA	Colorectal cancer	0.000114	1.7491	0.4533	Malignant neoplasm of stomach	0.0006252	112.499	32.89
MICAL2	rs35387130	11:12224808:G:A	11	12224808	G	A	11:12246355	0.936959	0.00140451	516	6	510	missense_variant	unknown	Benign	(likely)Benign	criteria provided, single submitter	Criteria_oneSubmitter	NA	Other embolism and thrombosis	0.000192	2.2645	0.6072	NA	0.0001138	-1.479	0.383
MICAL2	rs35228638	11:12227043:A:G	11	12227043	A	G	11:12248590	0.994512	0.019554259	7184	144	7040	missense_variant	unknown	Benign	(likely)Benign	criteria provided, single submitter	Criteria_oneSubmitter	NA	Migraine	0.000229	-0.2532	0.0687	Third [oculomotor] nerve palsy	0.0004902	15.116	4.336
FAR1	rs12793516	11:13700413:G:A	11	13700413	G	A	11:13721960	0.960711	0.000977169	359	0	359	missense_variant	recessive	Likely benign	(likely)Benign	criteria provided, single submitter	Criteria_oneSubmitter	NA	Carcinoma in situ of breast, other/unspecified (other cancers excluded from controls)	0.000438	12.8314	3.6492	NA	NA	NA	NA
PDE3B	rs143026894	11:14867662:G:A	11	14867662	G	A	11:14889208	0.994715	0.006497218	2387	24	2363	missense_variant	unknown	Benign	(likely)Benign	criteria provided, single submitter	Criteria_oneSubmitter	NA	Acute bronchiolitis	0.000536	1.2099	0.3495	Hyperplasia of prostate	2.023e-05	1.791	0.42
PDE3B	rs61736639	11:14869595:G:C	11	14869595	G	C	11:14891141	0.981631	0.006211417	2282	22	2260	missense_variant	unknown	Benign	(likely)Benign	criteria provided, single submitter	Criteria_oneSubmitter	NA	Diabetes, varying definitions	0.000131	-0.2604	0.0681	Malignant neoplasm of respiratory system and intrathoracic organs	0.0002167	18.637	5.039
PLEKHA7	rs34556458	11:16803052:C:T	11	16803052	C	T	11:16824599	0.920385	0.000963559	354	0	354	missense_variant	unknown	Likely benign	(likely)Benign	criteria provided, single submitter	Criteria_oneSubmitter	NA	Disorders of gallbladder, biliary tract and pancreas	8.1e-05	0.7924	0.201	NA	NA	NA	NA
PIK3C2A	rs61733866	11:17136573:C:T	11	17136573	C	T	11:17158120	0.995949	0.004926672	1810	8	1802	missense_variant	recessive	Benign	(likely)Benign	criteria provided, single submitter	Criteria_oneSubmitter	NA	Polyhydramnios	9.97e-05	2.3903	0.6143	Inflammation of lacrimal passages (acute and unspecified)	0.001563	56.436	17.844
KCNJ11	rs5215	11:17387083:C:T	11	17387083	C	T	11:17408630	0.999912	0.471398086	173186	81788	91398	missense_variant	both	Benign/Likely benign	(likely)Benign	criteria provided, multiple submitters, no conflicts	Criteria_multSubmitter	NA	Type 2 diabetes, definitions combined	1.29e-07	-0.0623	0.0118	NA	1.312e-05	-0.043	0.01
KCNJ11	rs1800467	11:17387284:G:C	11	17387284	G	C	11:17408831	0.98617	0.103103531	37879	4288	33591	missense_variant	both	Benign/Likely benign	(likely)Benign	criteria provided, multiple submitters, no conflicts	Criteria_multSubmitter	NA	Alzheimer's disease, wide definition (more controls excluded)	0.00048	-0.1495	0.0428	Other juvenile arthritis	0.001022	0.815	0.248
KCNJ11	rs5219	11:17388025:T:C	11	17388025	T	C	11:17409572	0.999874	0.470576067	172884	81538	91346	missense_variant	both	drug response	drug response	reviewed by expert panel	Criteria_multSubmitter	NA	Type 2 diabetes, definitions combined	2.14e-07	-0.0612	0.0118	NA	1.709e-05	-0.042	0.01
ABCC8	rs8192690	11:17393023:C:T	11	17393023	C	T	11:17414570	0.999291	0.041043801	15079	644	14435	missense_variant	both	Benign/Likely benign	(likely)Benign	criteria provided, multiple submitters, no conflicts	Criteria_multSubmitter	Hyperinsulinism, Dominant/Recessive;Maturity onset diabetes mellitus in young;Permanent neonatal diabetes mellitus;Transient Neonatal Diabetes, Dominant;not specified	Fall on same level	0.000193	0.6962	0.1868	Other congenital malformations of the digestive system	0.0002955	3.079	0.851
ABCC8	rs757110	11:17396930:C:A	11	17396930	C	A	11:17418477	0.998742	0.471498797	173223	81872	91351	missense_variant	both	Benign	(likely)Benign	criteria provided, multiple submitters, no conflicts	Criteria_multSubmitter	NA	Type 2 diabetes, definitions combined	2.89e-06	-0.0553	0.0118	NA	2.369e-05	-0.042	0.01
ABCC8	rs67254669	11:17448596:A:G	11	17448596	A	G	11:17470143	0.996253	0.001458948	536	2	534	missense_variant	both	Uncertain significance	VUS	criteria provided, multiple submitters, no conflicts	Criteria_multSubmitter	NA	Type 2 diabetes with other specified/multiple/unspecified complications	1.37e-06	0.8164	0.1691	NA	NA	NA	NA
ABCC8	rs137852672	11:17463457:A:T	11	17463457	A	T	11:17485004	0.825564	0.0013909	511	2	509	missense_variant	both	Pathogenic	(likely)Pathogenic	criteria provided, multiple submitters, no conflicts	Criteria_multSubmitter	Persistent hyperinsulinemic hypoglycemia of infancy;not provided	Other dorsopathies, not elsewhere classified	0.000327	-0.4698	0.1308	Disorders of iron metabolism	6.842e-05	1431.373	359.486
USH1C	rs56165709	11:17495613:C:T	11	17495613	C	T	11:17517160	0.936903	0.001505221	553	2	551	missense_variant	recessive	Conflicting interpretations of pathogenicity	VUS	criteria provided, conflicting interpretations	Criteria_multSubmitter	NA	Low back pain	0.000929	0.6703	0.2024	NA	NA	NA	NA
USH1C	rs1064074	11:17498195:C:G	11	17498195	C	G	11:17519742	0.988376	0.474729714	174410	83350	91060	missense_variant	recessive	Benign/Likely benign	(likely)Benign	criteria provided, multiple submitters, no conflicts	Criteria_multSubmitter	NA	Peripheral artery operations in Hilmo	0.00148	0.1313	0.0413	NA	0.0007571	0.286	0.085
USH1C	rs116996553	11:17517442:C:T	11	17517442	C	T	11:17538989	0.968431	0.00702527	2581	32	2549	missense_variant	recessive	Benign/Likely benign	(likely)Benign	criteria provided, multiple submitters, no conflicts	Criteria_multSubmitter	Nonsyndromic Hearing Loss, Recessive;Retinitis pigmentosa-deafness syndrome;not specified	Chronic hepatitis NAS	0.000572	2.7927	0.8108	NA	4.515e-05	42.389	10.391
USH1C	rs145013633	11:17527316:C:T	11	17527316	C	T	11:17548863	0.995005	0.002335406	858	0	858	missense_variant	recessive	Conflicting interpretations of pathogenicity	VUS	criteria provided, conflicting interpretations	Criteria_multSubmitter	NA	Malignant neoplasm of digestive organs	0.000347	0.8141	0.2275	NA	NA	NA	NA
OTOG	rs534942001	11:17553137:A:G	11	17553137	A	G	11:17574684	0.948869	0.004692587	1724	10	1714	missense_variant	recessive	Benign	(likely)Benign	criteria provided, single submitter	Criteria_oneSubmitter	NA	Sacrococcygeal disorders, not elsewhere classified	0.000669	2.0336	0.5978	Crushing injury of wrist and hand	0.0003997	179.27	50.637
OTOG	rs61978648	11:17557227:G:A	11	17557227	G	A	11:17578774	0.876647	0.00124936	459	0	459	missense_variant	recessive	Benign	(likely)Benign	criteria provided, multiple submitters, no conflicts	Criteria_multSubmitter	NA	Hyperkinetic disorders	9.03e-05	3.9692	1.0138	NA	NA	NA	NA
OTOG	rs61611064	11:17558236:C:A	11	17558236	C	A	11:17579783	0.948727	0.124546801	45757	5908	39849	missense_variant	recessive	Benign	(likely)Benign	criteria provided, multiple submitters, no conflicts	Criteria_multSubmitter	NA	Use of disulfiram, acamprosate or naltrexone	0.000458	-0.2236	0.0638	NA	0.000246	0.101	0.028
OTOG	rs7130190	11:17558628:A:T	11	17558628	A	T	11:17580175	0.96562	0.135690333	49851	6836	43015	missense_variant	recessive	Benign	(likely)Benign	criteria provided, multiple submitters, no conflicts	Criteria_multSubmitter	NA	Other diseases of stomach and duodenum	6.43e-06	0.3729	0.0826	Single delivery by caesarean section	0.0006581	-0.224	0.066
OTOG	rs528799547	11:17559606:G:A	11	17559606	G	A	11:17581153	0.928945	0.002738249	1006	4	1002	missense_variant	recessive	Likely benign	(likely)Benign	criteria provided, multiple submitters, no conflicts	Criteria_multSubmitter	not specified	Other and unspecified diseases of blood and blood-forming organs	5.28e-05	5.6716	1.4028	Arthropathies	0	2.802	0
OTOG	rs7112749	11:17570375:C:T	11	17570375	C	T	11:17591922	0.979033	0.033678291	12373	396	11977	missense_variant	recessive	Benign	(likely)Benign	criteria provided, multiple submitters, no conflicts	Criteria_multSubmitter	not specified	Other and unspecified mental retardation	0.00057	1.1425	0.3316	Abnormal findings on diagnostic imaging of breast	0.002217	7.342	2.4
OTOG	rs7106548	11:17572162:T:C	11	17572162	T	C	11:17593709	0.998462	0.413777804	152017	63148	88869	missense_variant	recessive	Benign	(likely)Benign	criteria provided, multiple submitters, no conflicts	Criteria_multSubmitter	NA	Abnormal results of function studies	0.00187	0.168	0.054	Viral pneumonia (known virus, not influenza)	0.0006551	0.215	0.063
OTOG	rs554847663	11:17574890:C:T	11	17574890	C	T	11:17596437	0.852296	0.000239529	88	0	88	pLoF	recessive	Likely pathogenic	(likely)Pathogenic	criteria provided, multiple submitters, no conflicts	Criteria_multSubmitter	NA	Alzheimer's disease (Early onset)	0.00204	9.0099	2.9212	NA	NA	NA	NA
OTOG	rs2355466	11:17578486:G:A	11	17578486	G	A	11:17600033	0.992026	0.373621349	137264	51500	85764	missense_variant	recessive	Benign	(likely)Benign	criteria provided, multiple submitters, no conflicts	Criteria_multSubmitter	NA	Disorders of vestibular function (Vertigo)	0.00196	0.0617	0.0199	Anosmia	0.001679	0.269	0.086
OTOG	rs144060182	11:17578490:G:T	11	17578490	G	T	11:17600037	0.898359	0.001687589	620	0	620	missense_variant	recessive	Benign/Likely benign	(likely)Benign	criteria provided, multiple submitters, no conflicts	Criteria_multSubmitter	NA	Inflammation of lacrimal passages (chronic)	0.000234	6.5207	1.7724	NA	NA	NA	NA
OTOG	rs11024333	11:17593656:G:A	11	17593656	G	A	11:17615203	0.992844	0.134225941	49313	6724	42589	missense_variant	recessive	Benign	(likely)Benign	criteria provided, multiple submitters, no conflicts	Criteria_multSubmitter	NA	Injuries involving multiple body regions	0.000974	0.3911	0.1186	Otalgia	0.000228	0.617	0.167
OTOG	rs116947228	11:17596999:G:A	11	17596999	G	A	11:17618546	0.921693	0.00915381	3363	52	3311	missense_variant	recessive	Benign	(likely)Benign	criteria provided, multiple submitters, no conflicts	Criteria_multSubmitter	not specified	Cholangitis (primary sclerosing, PSC), with reimbursement 202	0.000222	2.8462	0.7708	NA	0.0006696	2.515	0.739
OTOG	rs117005078	11:17599671:C:T	11	17599671	C	T	11:17621218	0.895442	0.002770912	1018	8	1010	missense_variant	recessive	Conflicting interpretations of pathogenicity	VUS	criteria provided, conflicting interpretations	Criteria_multSubmitter	not specified	Secondary polycythaemia	0.000688	5.131	1.5116	Malignant neoplasm of brain	0.002319	38.92	12.777
OTOG	rs145689709	11:17606001:G:A	11	17606001	G	A	11:17627548	0.896347	0.000362015	133	0	133	missense_variant	recessive	Benign/Likely benign	(likely)Benign	criteria provided, multiple submitters, no conflicts	Criteria_multSubmitter	NA	Nonalcoholic fatty liver disease	0.000393	7.9125	2.2322	NA	NA	NA	NA
OTOG	rs7934079	11:17606066:G:C	11	17606066	G	C	11:17627613	0.963565	0.310916524	114227	35464	78763	missense_variant	recessive	Benign	(likely)Benign	criteria provided, multiple submitters, no conflicts	Criteria_multSubmitter	NA	Secondary polycythaemia	0.000871	0.429	0.1289	Superficial injuries involving multiple body regions	0.0008204	0.24	0.072
OTOG	rs778218478	11:17608401:G:A	11	17608401	G	A	11:17629948	0.929858	0.005794963	2129	10	2119	missense_variant	recessive	Likely benign	(likely)Benign	criteria provided, single submitter	Criteria_oneSubmitter	NA	Other necrotizing vasculopathies (FG)	0.000565	1.5216	0.4413	NA	6.378e-06	100.897	22.355
OTOG	rs117380920	11:17609906:C:T	11	17609906	C	T	11:17631453	0.933288	0.003048548	1120	12	1108	missense_variant	recessive	Benign/Likely benign	(likely)Benign	criteria provided, multiple submitters, no conflicts	Criteria_multSubmitter	not specified	Other and unspecified degenerative diseases of nervous system	0.00179	4.1319	1.3232	Thyrotoxicosis with toxic multinodular goitre	0.001005	65.943	20.049
OTOG	rs2041028	11:17610204:C:T	11	17610204	C	T	11:17631751	0.984222	0.336932616	123785	41836	81949	missense_variant	recessive	Benign	(likely)Benign	criteria provided, multiple submitters, no conflicts	Criteria_multSubmitter	NA	Pregnancy with abortive outcome	0.000225	-0.0492	0.0133	Diabetes, opthalmic co-morbidities	0.0003801	0.28	0.079
OTOG	rs185432248	11:17610552:G:A	11	17610552	G	A	11:17632099	0.872676	0.001279301	470	0	470	missense_variant	recessive	Likely benign	(likely)Benign	criteria provided, single submitter	Criteria_oneSubmitter	NA	Paralytic ileus	0.00152	4.2445	1.3382	NA	NA	NA	NA
OTOG	rs779658224	11:17610732:C:T	11	17610732	C	T	11:17632279	0.942403	0.001069714	393	4	389	missense_variant	recessive	Uncertain significance	VUS	criteria provided, single submitter	Criteria_oneSubmitter	NA	Diverticular disease of intestine	0.000739	-0.8274	0.2452	Lupus erythematosus	0.0002165	312.493	84.483
OTOG	rs1003490	11:17610759:C:T	11	17610759	C	T	11:17632306	0.986848	0.149749039	55016	8390	46626	missense_variant	recessive	Benign	(likely)Benign	criteria provided, multiple submitters, no conflicts	Criteria_multSubmitter	NA	Contraceptive management	0.00125	-0.0684	0.0212	Other diabetic retinopathy	0.000301	0.47	0.13
OTOG	rs7111528	11:17611104:C:T	11	17611104	C	T	11:17632651	0.984054	0.33673936	123714	41790	81924	missense_variant	recessive	Benign	(likely)Benign	criteria provided, multiple submitters, no conflicts	Criteria_multSubmitter	NA	Pregnancy with abortive outcome	0.000224	-0.0492	0.0133	Diabetes, opthalmic co-morbidities	0.0003759	0.28	0.079
OTOG	rs182000850	11:17612653:T:C	11	17612653	T	C	11:17634200	0.927065	0.05475138	20115	1224	18891	missense_variant	recessive	Benign	(likely)Benign	criteria provided, single submitter	Criteria_oneSubmitter	not specified	Other and unspecified disorders of white blood cells	0.00104	0.5625	0.1716	Crohn disease ( strict definition, require KELA, min 2 HDR)	0.001937	1.446	0.467
OTOG	rs568549806	11:17631896:C:T	11	17631896	C	T	11:17653443	0.930233	0.002770912	1018	4	1014	missense_variant	recessive	Likely benign	(likely)Benign	criteria provided, single submitter	Criteria_oneSubmitter	not specified	Other and unspecified diseases of blood and blood-forming organs	0.000278	4.8126	1.3238	Arthropathies	0	2.936	0
OTOG	rs61743165	11:17634201:G:A	11	17634201	G	A	11:17655748	0.968392	0.033757227	12402	438	11964	missense_variant	recessive	Benign	(likely)Benign	criteria provided, multiple submitters, no conflicts	Criteria_multSubmitter	not provided;not specified	Hyperparathyroidism	0.000445	0.2924	0.0833	Abnormal findings on diagnostic imaging of breast	0.002247	7.058	2.31
OTOG	rs563003848	11:17635152:G:C	11	17635152	G	C	11:17656699	0.82453	0.000206866	76	0	76	missense_variant	recessive	Uncertain significance	VUS	criteria provided, single submitter	Criteria_oneSubmitter	NA	Benign neoplasm of other and unspecified female genital organs	0.000643	11.3058	3.3128	NA	NA	NA	NA
OTOG	rs548496846	11:17635188:G:A	11	17635188	G	A	11:17656735	0.864759	0.001358237	499	0	499	pLoF	recessive	Uncertain significance	VUS	criteria provided, multiple submitters, no conflicts	Criteria_multSubmitter	NA	Ulcerative rectosigmoiditis	0.000181	2.8806	0.7693	NA	NA	NA	NA
OTOG	rs61995750	11:17638480:C:A	11	17638480	C	A	11:17660027	0.964337	0.000258582	95	2	93	missense_variant	recessive	Benign/Likely benign	(likely)Benign	criteria provided, multiple submitters, no conflicts	Criteria_multSubmitter	NA	Hallux rigidus	0.00193	3.744	1.2075	NA	NA	NA	NA
OTOG	rs567966154	11:17640936:C:T	11	17640936	C	T	11:17662483	0.918446	0.000264026	97	2	95	missense_variant	recessive	Benign/Likely benign	(likely)Benign	criteria provided, multiple submitters, no conflicts	Criteria_multSubmitter	NA	Hallux rigidus	0.00194	3.7352	1.2051	NA	NA	NA	NA
OTOG	rs12422210	11:17641869:G:A	11	17641869	G	A	11:17663416	0.983625	0.147693991	54261	8018	46243	missense_variant	recessive	Benign	(likely)Benign	criteria provided, multiple submitters, no conflicts	Criteria_multSubmitter	NA	Acute posthaemorrhagic anaemia	0.000731	0.3703	0.1096	Coronary artery bypass grafting	0.0005759	0.207	0.06
OTOG	rs191662816	11:17645578:C:T	11	17645578	C	T	11:17667125	0.881991	0.001126874	414	2	412	missense_variant	recessive	Conflicting interpretations of pathogenicity	VUS	criteria provided, conflicting interpretations	Criteria_multSubmitter	NA	Lupus erythematosus	0.000487	7.0513	2.0215	NA	NA	NA	NA
OTOG	rs61997203	11:17645592:G:C	11	17645592	G	C	11:17667139	0.967701	0.028819667	10588	306	10282	missense_variant	recessive	Benign/Likely benign	(likely)Benign	criteria provided, multiple submitters, no conflicts	Criteria_multSubmitter	not specified	Calcific tendinitis of shoulder	2.85e-05	0.7505	0.1793	Complications following abortion and ectopic and molar pregnancy	0.001146	10.143	3.119
OTOG	rs11024357	11:17645892:G:C	11	17645892	G	C	11:17667439	0.995923	0.237544503	87271	20844	66427	missense_variant	recessive	Benign	(likely)Benign	criteria provided, multiple submitters, no conflicts	Criteria_multSubmitter	NA	Other and unspecidied mood [affective] disorders	2.56e-06	0.2635	0.056	Intrahepatic Cholestasis of Pregnancy (ICP)	0.0002139	0.306	0.083
MRGPRX4	rs146132319	11:18174062:C:T	11	18174062	C	T	11:18195609	0.974956	0.005966444	2192	8	2184	missense_variant	unknown	Benign	(likely)Benign	criteria provided, single submitter	Criteria_oneSubmitter	NA	Pain and other conditions associated with female genital organs and menstrual cycle	0.000263	0.7338	0.2011	Carcinoma in situ of skin of scalp and neck	0.000974	85.948	26.061
SAA1	rs79681911	11:18269755:G:A	11	18269755	G	A	11:18291302	0.986833	0.000675036	248	0	248	missense_variant	unknown	Benign	(likely)Benign	criteria provided, single submitter	Criteria_oneSubmitter	NA	Presbycusis	0.000277	4.0783	1.1217	NA	NA	NA	NA
HPS5	rs61884288	11:18281986:G:A	11	18281986	G	A	11:18303533	0.994528	0.018171524	6676	104	6572	missense_variant	recessive	Benign/Likely benign	(likely)Benign	criteria provided, multiple submitters, no conflicts	Criteria_multSubmitter	Hermansky-Pudlak syndrome;Hermansky-Pudlak syndrome 5;not specified	Other abnormal findings of blood chemistry	0.000489	1.3515	0.3876	Other disorders of conjunctiva	0.0003356	4.143	1.155
HPS5	rs17853184	11:18283807:C:T	11	18283807	C	T	11:18305354	0.995166	0.001442617	530	0	530	missense_variant	recessive	Conflicting interpretations of pathogenicity	VUS	criteria provided, conflicting interpretations	Criteria_multSubmitter	NA	Disorders of calcium metabolism	1.95e-06	5.5189	1.1597	NA	NA	NA	NA
HPS5	rs61755718	11:18283808:C:T	11	18283808	C	T	11:18305355	0.945588	0.004678977	1719	14	1705	missense_variant	recessive	Conflicting interpretations of pathogenicity	VUS	criteria provided, conflicting interpretations	Criteria_multSubmitter	Hermansky-Pudlak syndrome;Hermansky-Pudlak syndrome 5;not specified	Panic disorder	0.000655	0.9334	0.2739	Burns and corrosions of multiple and unspecified body regions	0.001407	62.68	19.629
HPS5	rs149677540	11:18296024:C:A	11	18296024	C	A	11:18317571	0.989577	0.0193855	7122	176	6946	missense_variant	recessive	Conflicting interpretations of pathogenicity	VUS	criteria provided, conflicting interpretations	Criteria_multSubmitter	Hermansky-Pudlak syndrome	Burns and corrosions	0.000418	0.4668	0.1323	Ankylosing hyperostosis [Forestier]	0.0004511	15.486	4.414
HPS5	rs143784823	11:18296807:C:T	11	18296807	C	T	11:18318354	0.997184	0.020996875	7714	186	7528	missense_variant	recessive	Conflicting interpretations of pathogenicity	VUS	criteria provided, conflicting interpretations	Criteria_multSubmitter	Hermansky-Pudlak syndrome;not specified	Hypothyroidism, levothyroxin purchases	0.00227	-0.1594	0.0522	Other and unspecified skin changes due to chronic exposure to nonionizing radiation	0.0004966	14.893	4.276
HPS5	rs7128017	11:18297633:G:T	11	18297633	G	T	11:18319180	0.998318	0.155081276	56975	8952	48023	missense_variant	recessive	Benign/Likely benign	(likely)Benign	criteria provided, multiple submitters, no conflicts	Criteria_multSubmitter	NA	Benign neoplasm of breast	8.17e-05	0.1938	0.0492	Autoimmune thyroiditis	0.0003543	0.988	0.277
HPS5	rs149229493	11:18310873:C:T	11	18310873	C	T	11:18332420	0.992555	0.002806297	1031	2	1029	start_lost	recessive	Conflicting interpretations of pathogenicity	VUS	criteria provided, conflicting interpretations	Criteria_multSubmitter	NA	Certain zoonotic bacterial diseases	4.5e-05	5.0694	1.2424	NA	NA	NA	NA
HPS5	rs147053126	11:18311430:C:T	11	18311430	C	T	11:18332977	0.93068	0.000318464	117	0	117	missense_variant	recessive	Conflicting interpretations of pathogenicity	VUS	criteria provided, conflicting interpretations	Criteria_multSubmitter	NA	Hypertension, essential	0.000577	-1.0407	0.3023	NA	NA	NA	NA
GTF2H1	rs61754646	11:18365795:A:G	11	18365795	A	G	11:18387342	0.97697	0.007871787	2892	26	2866	missense_variant	unknown	Likely benign	(likely)Benign	criteria provided, single submitter	Criteria_oneSubmitter	NA	Diseases of inner ear	0.000403	-0.3496	0.0988	Disturbances of skin sensation	0.0003287	6.51	1.813
LDHA	rs116841148	11:18402860:G:T	11	18402860	G	T	11:18424407	0.942574	0.002599432	955	4	951	missense_variant	recessive	Likely benign	(likely)Benign	criteria provided, single submitter	Criteria_oneSubmitter	not provided	Macular hole	0.000959	2.7812	0.8422	NA	0.002078	37.817	12.283
LDHA	rs34305721	11:18403709:G:C	11	18403709	G	C	11:18425256	0.974134	0.00239801	881	0	881	missense_variant	recessive	Benign	(likely)Benign	criteria provided, multiple submitters, no conflicts	Criteria_multSubmitter	NA	Amblyopia ex anopsia	2.64e-05	3.8557	0.9176	NA	NA	NA	NA
ZDHHC13	rs183284767	11:19163404:G:A	11	19163404	G	A	11:19184951	0.973794	0.009752632	3583	54	3529	missense_variant	unknown	Likely benign	(likely)Benign	criteria provided, single submitter	Criteria_oneSubmitter	NA	Other medical care	0.000176	0.5784	0.1542	Other gastritis (incl. Duodenitis)	2.199e-05	5.577	1.314
CSRP3	rs138218523	11:19186331:C:T	11	19186331	C	T	11:19207878	0.989947	0.004670811	1716	8	1708	missense_variant	dominant	Conflicting interpretations of pathogenicity	VUS	criteria provided, conflicting interpretations	Criteria_multSubmitter	Cardiovascular phenotype;Dilated cardiomyopathy 1M;Familial hypertrophic cardiomyopathy 12;Hypertrophic cardiomyopathy;not provided;not specified	Oligomenorrhoea	0.00123	1.8019	0.5576	Burn and corrosion of wrist and hand	0.001523	56.944	17.961
CSRP3	rs45550635	11:19192439:A:G	11	19192439	A	G	11:19213986	0.99191	0.001028885	378	0	378	missense_variant	dominant	Conflicting interpretations of pathogenicity	VUS	criteria provided, conflicting interpretations	Criteria_multSubmitter	NA	Contact with and exposure to communicable diseases	0.000106	3.515	0.9067	NA	NA	NA	NA
SLC6A5	rs12364685	11:20601262:C:G	11	20601262	C	G	11:20622808	0.959213	0.008304572	3051	34	3017	missense_variant	both	Benign/Likely benign	(likely)Benign	criteria provided, multiple submitters, no conflicts	Criteria_multSubmitter	Hyperekplexia;not provided	Infective bursitis	0.000367	1.8638	0.5231	Adrenocortical insufficiency	0.0004753	25.431	7.278
SLC6A5	rs61736602	11:20601391:C:A	11	20601391	C	A	11:20622937	0.966016	0.029644409	10891	364	10527	missense_variant	both	Benign/Likely benign	(likely)Benign	criteria provided, multiple submitters, no conflicts	Criteria_multSubmitter	Hyperekplexia;Hyperekplexia 3;not specified	Nasal polyp	5.51e-05	0.3544	0.0879	Benign neoplasms	0.0001189	0.374	0.097
SLC6A5	rs1443547	11:20601429:G:A	11	20601429	G	A	11:20622975	0.998506	0.270033316	99207	27070	72137	missense_variant	both	Benign	(likely)Benign	criteria provided, single submitter	Criteria_oneSubmitter	NA	Follicular lymphoma (other cancers excluded from controls)	0.000142	-0.3082	0.081	Other and unspecified vasculitis limited to skin	0.000752	0.485	0.144
SLC6A5	rs201319465	11:20601481:A:G	11	20601481	A	G	11:20623027	0.884372	0.0003974	146	0	146	missense_variant	both	Likely benign	(likely)Benign	criteria provided, single submitter	Criteria_oneSubmitter	NA	Malignant neoplasm of cervix uteri	0.000341	4.4183	1.2334	NA	NA	NA	NA
SLC6A5	rs1443548	11:20601496:T:C	11	20601496	T	C	11:20623042	0.993357	0.252751859	92858	23762	69096	missense_variant	both	Benign	(likely)Benign	criteria provided, multiple submitters, no conflicts	Criteria_multSubmitter	NA	Other strabismus	0.000958	-0.1023	0.031	Bullous disorders	0.0008377	-0.146	0.044
SLC6A5	rs3740870	11:20626818:G:C	11	20626818	G	C	11:20648364	0.9979	0.186356114	68465	12844	55621	missense_variant	both	Benign	(likely)Benign	criteria provided, single submitter	Criteria_oneSubmitter	NA	Perioral dermatitis	0.000978	0.4927	0.1494	Other papulosquamous disorders	0.0002602	1.117	0.306
SLC6A5	rs1805091	11:20626834:G:A	11	20626834	G	A	11:20648380	0.999885	0.293150566	107700	31884	75816	missense_variant	both	Benign	(likely)Benign	criteria provided, single submitter	Criteria_oneSubmitter	NA	Other functional intestinal disroders	0.000271	-0.0774	0.0212	Congenital malformations of ovaries, fallopian tubes and broad ligaments	0.0007445	-0.255	0.075
SLC6A5	rs16906628	11:20654773:G:A	11	20654773	G	A	11:20676319	0.952738	0.002569491	944	6	938	missense_variant	both	Benign	(likely)Benign	criteria provided, single submitter	Criteria_oneSubmitter	Hyperekplexia	Other psoriatic arthropathies	0.000752	1.6208	0.481	Pain in joint	1.959e-07	6.393	1.229
NELL1	rs117839762	11:20847704:G:A	11	20847704	G	A	11:20869250	0.997466	0.015585702	5726	106	5620	missense_variant	unknown	Benign	(likely)Benign	criteria provided, single submitter	Criteria_oneSubmitter	NA	Primary ovarian failure	1.34e-05	2.3565	0.5413	Benign neoplasm: Oesophagus	0.0001537	26.029	6.877
NELL1	rs55926004	11:20928414:C:T	11	20928414	C	T	11:20949960	0.978665	0.001987	730	6	724	missense_variant	unknown	Likely benign	(likely)Benign	criteria provided, single submitter	Criteria_oneSubmitter	NA	Other and unspecified paralytic syndromes	7.21e-05	8.7271	2.1986	Toxic effect of contact with venomous animals	0.00129	63.488	19.727
NELL1	rs141323787	11:20947424:G:A	11	20947424	G	A	11:20968970	0.90625	0.000577047	212	0	212	missense_variant	unknown	Benign	(likely)Benign	criteria provided, single submitter	Criteria_oneSubmitter	NA	Tongue abnormality	0.00123	5.7636	1.7831	NA	NA	NA	NA
ANO5	rs143777403	11:22218262:A:G	11	22218262	A	G	11:22239808	0.98749	0.001415397	520	0	520	missense_variant	both	Conflicting interpretations of pathogenicity	VUS	criteria provided, conflicting interpretations	Criteria_multSubmitter	NA	Rheumatoid arthritis	0.00198	0.9547	0.3086	NA	NA	NA	NA
ANO5	rs1265883666	11:22221100:C:CA	11	22221100	C	CA	11:22242646	0.934842	0.000432785	159	0	159	pLoF	both	Pathogenic/Likely pathogenic	(likely)Pathogenic	criteria provided, multiple submitters, no conflicts	Criteria_multSubmitter	NA	Other disorders of male genital organs	0.000554	11.6962	3.3873	NA	NA	NA	NA
ANO5	rs199501657	11:22221158:A:G	11	22221158	A	G	11:22242704	0.968731	0.000547106	201	0	201	missense_variant	both	Likely pathogenic	(likely)Pathogenic	criteria provided, multiple submitters, no conflicts	Criteria_multSubmitter	NA	Malaise and fatigue	0.000151	2.0922	0.5521	NA	NA	NA	NA
ANO5	rs7481951	11:22250324:A:T	11	22250324	A	T	11:22271870	0.993339	0.42333718	155529	66274	89255	missense_variant	both	Benign/Likely benign	(likely)Benign	criteria provided, multiple submitters, no conflicts	Criteria_multSubmitter	NA	Alzheimer's disease (Late onset)	3.38e-05	-0.1413	0.0341	Frostbite	0.0001043	0.389	0.1
ANO5	rs137854529	11:22274605:C:T	11	22274605	C	T	11:22296151	0.997562	0.006132481	2253	18	2235	missense_variant	both	Pathogenic	(likely)Pathogenic	criteria provided, multiple submitters, no conflicts	Criteria_multSubmitter	Limb-girdle muscular dystrophy, type 2L;Miyoshi muscular dystrophy 3;not provided	Optic atrophy	0.00015	3.3571	0.8855	Diseases of the myoneural junction and muscle	7.781e-07	15.674	3.172
ANO5	rs542510120	11:22274639:CCA:C	11	22274639	CCA	C	11:22296185	0.871581	0.000530774	195	0	195	pLoF	both	Pathogenic	(likely)Pathogenic	no assertion criteria provided	no_Criteria	NA	Alzheimer's disease (undefined) (more controls excluded)	0.00149	14.481	4.5575	NA	NA	NA	NA
ANO5	rs61910685	11:22274720:C:T	11	22274720	C	T	11:22296266	0.854455	0.00239801	881	2	879	missense_variant	both	Benign/Likely benign	(likely)Benign	criteria provided, multiple submitters, no conflicts	Criteria_multSubmitter	NA	Frostbite	0.00062	7.1045	2.0756	NA	NA	NA	NA
ANO5	rs148293985	11:22279721:A:C	11	22279721	A	C	11:22301267	0.974074	0.00053894	198	0	198	missense_variant	both	Conflicting interpretations of pathogenicity	VUS	criteria provided, conflicting interpretations	Criteria_multSubmitter	NA	Chronic diseases of tonsils and adenoids	0.000256	-0.9861	0.2697	NA	NA	NA	NA
FANCF	rs45451294	11:22624852:G:A	11	22624852	G	A	11:22646398	0.974075	0.005598985	2057	12	2045	missense_variant	unknown	Benign	(likely)Benign	criteria provided, multiple submitters, no conflicts	Criteria_multSubmitter	Fanconi anemia;not specified	Gastrointestinal diseases	0.00016	-0.179	0.0474	Impetigo	0.001957	47.615	15.376
FANCF	rs113910234	11:22625254:G:A	11	22625254	G	A	11:22646800	0.957375	0.005207029	1913	18	1895	missense_variant	unknown	Conflicting interpretations of pathogenicity	VUS	criteria provided, conflicting interpretations	Criteria_multSubmitter	Fanconi anemia;not specified	Non-rheumatic valve diseases	0.000927	0.4316	0.1303	Diseases of arteries, arterioles and capillaries (FINNGEN)	0.0004175	5.07	1.437
FANCF	rs61753271	11:22625426:G:C	11	22625426	G	C	11:22646972	0.940264	0.001812797	666	0	666	missense_variant	unknown	Uncertain significance	VUS	criteria provided, multiple submitters, no conflicts	Criteria_multSubmitter	NA	Portal vein thrombosis	0.000332	8.4793	2.3625	NA	NA	NA	NA
FANCF	rs61752920	11:22625438:C:T	11	22625438	C	T	11:22646984	0.985711	0.004747025	1744	16	1728	missense_variant	unknown	Conflicting interpretations of pathogenicity	VUS	criteria provided, conflicting interpretations	Criteria_multSubmitter	Fanconi anemia;not specified	Calcific tendinitis of shoulder	0.00119	1.435	0.4428	Other papulosquamous disorders	0.00114	74.461	22.886
ANO3	rs61746297	11:26442035:C:T	11	26442035	C	T	11:26463582	0.986399	0.007969776	2928	32	2896	missense_variant	dominant	Benign	(likely)Benign	criteria provided, single submitter	Criteria_oneSubmitter	Dystonia	Major coronary heart disease event excluding revascularizations	0.00109	0.2829	0.0866	Arthropod-borne viral fevers and viral haemorrhagic fevers	0.001054	10.028	3.061
MUC15	rs2292290	11:26565308:A:G	11	26565308	A	G	11:26586855	0.936055	0.000337518	124	0	124	missense_variant	unknown	Benign	(likely)Benign	criteria provided, single submitter	Criteria_oneSubmitter	NA	Cholesteatoma of middle ear	0.00147	8.4671	2.6621	NA	NA	NA	NA
MUC15	rs35317037	11:26565471:C:T	11	26565471	C	T	11:26587018	0.986762	0.013114201	4818	90	4728	missense_variant	unknown	Benign	(likely)Benign	criteria provided, single submitter	Criteria_oneSubmitter	NA	Malignant neoplasm, without specification of site (other cancers excluded from controls)	0.000564	1.2825	0.3719	Pneumococcal septichemia	0.0008097	11.904	3.554
BDNF	rs6265	11:27658369:C:T	11	27658369	C	T	11:27679916	0.999903	0.154651213	56817	8948	47869	missense_variant	unknown	Benign	(likely)Benign	criteria provided, multiple submitters, no conflicts	Criteria_multSubmitter	NA	Obesity and other hyperalimentation	8.16e-08	-0.1404	0.0262	Inflammatory diseases of prostate (prostatitis)	0.0008857	0.295	0.089
BDNF	rs8192466	11:27658560:G:A	11	27658560	G	A	11:27680107	0.987268	0.000743084	273	0	273	missense_variant	unknown	Uncertain significance	VUS	criteria provided, multiple submitters, no conflicts	Criteria_multSubmitter	NA	Other infectious diseases	0.000103	4.0997	1.0559	NA	NA	NA	NA
BDNF	rs66866077	11:27699390:C:T	11	27699390	C	T	11:27720937	0.99138	0.031560639	11595	428	11167	missense_variant	unknown	Benign	(likely)Benign	criteria provided, single submitter	Criteria_oneSubmitter	not specified	Acute nephritic syndrome	3.28e-05	1.1599	0.2793	Acute nephritic syndrome	0.00103	4.847	1.477
FSHB	rs148454792	11:30233737:C:A	11	30233737	C	A	11:30255284	0.992986	0.0015896	584	14	570	missense_variant	recessive	Uncertain significance	VUS	criteria provided, single submitter	Criteria_oneSubmitter	isolated follicle-stimulating hormone deficiency	Pustulosis palmaris et plantaris	0.0016	3.3331	1.0562	Senile cataract	0.002369	1.663	0.547
ELP4	rs201333718	11:31539740:T:C	11	31539740	T	C	11:31561287	0.936783	0.002074101	762	6	756	missense_variant	dominant	Benign	(likely)Benign	criteria provided, single submitter	Criteria_oneSubmitter	NA	Schizoid personality disorder	0.00171	3.1008	0.9885	Contact with and exposure to communicable diseases	0.0008548	89.425	26.819
ELP4	rs201699595	11:31603826:C:A	11	31603826	C	A	11:31625373	0.986688	0.001997888	734	2	732	missense_variant	dominant	Likely benign	(likely)Benign	criteria provided, single submitter	Criteria_oneSubmitter	NA	Abnormalities of heart beat	0.000714	0.8721	0.2577	NA	NA	NA	NA
ELP4	rs3026404	11:31783430:G:C	11	31783430	G	C	11:31804978	0.966125	0.004180866	1536	10	1526	missense_variant	dominant	Benign	(likely)Benign	criteria provided, single submitter	Criteria_oneSubmitter	NA	Crohn's disease of large intestine	0.00118	1.6434	0.5065	NA	0.000391	1.966	0.554
ELP4	rs200018893	11:31783490:T:C	11	31783490	T	C	11:31805038	0.919535	0.000721308	265	2	263	missense_variant	dominant	Likely benign	(likely)Benign	criteria provided, single submitter	Criteria_oneSubmitter	NA	Other diseases caused by chlamydiae	0.000518	12.5444	3.6138	NA	NA	NA	NA
RCN1	rs117017377	11:32098358:G:A	11	32098358	G	A	11:32119904	0.953461	0.005939225	2182	26	2156	missense_variant	unknown	Benign	(likely)Benign	criteria provided, single submitter	Criteria_oneSubmitter	NA	Kela-cod for severe mental illness	4.66e-05	0.7163	0.1759	Pneumonitis due to solids and liquids	0.001058	15.746	4.808
WT1	rs2234584	11:32428521:G:A	11	32428521	G	A	11:32450067	0.978952	0.000631485	232	0	232	missense_variant	dominant	Conflicting interpretations of pathogenicity	VUS	criteria provided, conflicting interpretations	Criteria_multSubmitter	NA	Hypertensive Renal Disease	0.00011	7.5658	1.9561	NA	NA	NA	NA
WT1	rs762288656	11:32435237:C:T	11	32435237	C	T	11:32456783	0.945604	0.000903677	332	0	332	missense_variant	dominant	Conflicting interpretations of pathogenicity	VUS	criteria provided, conflicting interpretations	Criteria_multSubmitter	NA	Chronic crepitant synovitis/bursitis of hand and wrist/periarhritis of wrist	4.05e-05	14.8718	3.6232	NA	NA	NA	NA
NAT10	rs36006049	11:34143506:G:A	11	34143506	G	A	11:34165053	0.853413	0.000337518	124	0	124	missense_variant	unknown	Benign	(likely)Benign	criteria provided, single submitter	Criteria_oneSubmitter	NA	Postmenopausal atrophic vaginitsi	0.000325	13.4261	3.7351	NA	NA	NA	NA
CAT	rs147148220	11:34453840:C:T	11	34453840	C	T	11:34475387	0.989341	0.004858624	1785	10	1775	missense_variant	unknown	Likely benign	(likely)Benign	criteria provided, single submitter	Criteria_oneSubmitter	NA	Hyperparathyroidism	0.000543	0.7824	0.2262	Scar conditions and fibrosis of skin	0.000771	94.685	28.155
APIP	rs2956114	11:34916266:G:A	11	34916266	G	A	11:34937813	0.996596	0.395146276	145172	57318	87854	missense_variant	unknown	Benign	(likely)Benign	criteria provided, single submitter	Criteria_oneSubmitter	NA	Traumatic subdural haemorrhage	0.00109	-0.1407	0.0431	Unspecified lump in breast	0.0004813	0.111	0.032
PDHX	rs2956111	11:34916384:G:A	11	34916384	G	A	11:34937931	0.996534	0.395146276	145172	57322	87850	missense_variant	recessive	Benign	(likely)Benign	criteria provided, single submitter	Criteria_oneSubmitter	NA	Traumatic subdural haemorrhage	0.00108	-0.1408	0.0431	Unspecified lump in breast	0.0004888	0.111	0.032
PDHX	rs113073242	11:34916454:A:G	11	34916454	A	G	11:34938001	0.999741	0.119818829	44020	5270	38750	missense_variant	recessive	Benign	(likely)Benign	criteria provided, single submitter	Criteria_oneSubmitter	NA	Follicular cysts of skin and subcutaneous tissue	7.79e-05	0.1897	0.048	Childhood asthma (age<16)	0.000811	0.315	0.094
PDHX	rs118136428	11:34916702:A:C	11	34916702	A	C	11:34938249	0.987211	0.012229577	4493	46	4447	missense_variant	recessive	Conflicting interpretations of pathogenicity	VUS	criteria provided, conflicting interpretations	Criteria_multSubmitter	Pyruvate dehydrogenase complex deficiency	Myalgia	0.000661	0.4765	0.1399	Multiple delivery	0.0005489	12.999	3.761
PDHX	rs1049306	11:34916722:C:T	11	34916722	C	T	11:34938269	0.99973	0.119821551	44021	5270	38751	missense_variant	recessive	Benign	(likely)Benign	criteria provided, multiple submitters, no conflicts	Criteria_multSubmitter	NA	Follicular cysts of skin and subcutaneous tissue	7.8e-05	0.1897	0.048	Childhood asthma (age<16)	0.0008109	0.315	0.094
PDHX	rs11539201	11:34916725:C:G	11	34916725	C	G	11:34938272	0.986818	0.057250101	21033	1224	19809	missense_variant	recessive	Benign/Likely benign	(likely)Benign	criteria provided, multiple submitters, no conflicts	Criteria_multSubmitter	Pyruvate dehydrogenase complex deficiency;not provided;not specified	Temporomandibular joint disorders	7.96e-05	-0.2733	0.0693	Chronic diseases of tonsils and adenoids	0.0009327	0.247	0.075
PDHX	rs11539202	11:34947565:A:G	11	34947565	A	G	11:34969112	0.991984	0.250985334	92209	23370	68839	missense_variant	recessive	Benign	(likely)Benign	criteria provided, single submitter	Criteria_oneSubmitter	NA	Diabetes-related co-morbidities/complications (more controls excluded)	0.000429	-0.0393	0.0112	Benign lipomatous neoplasm of skin and subcutaneous tissue of limbs (other cancers excluded from controls)	0.000233	0.266	0.072
PDHX	rs138205941	11:34966807:A:G	11	34966807	A	G	11:34988354	0.97756	0.001230307	452	2	450	missense_variant	recessive	Uncertain significance	VUS	criteria provided, single submitter	Criteria_oneSubmitter	NA	Disorders of porphyrin and bilirubin metabolism	0.000997	9.7895	2.9744	NA	NA	NA	NA
PDHX	rs35560997	11:34978135:G:C	11	34978135	G	C	11:34999682	0.943896	0.005702418	2095	14	2081	missense_variant	recessive	Conflicting interpretations of pathogenicity	VUS	criteria provided, conflicting interpretations	Criteria_multSubmitter	Pyruvate dehydrogenase complex deficiency;not provided;not specified	Colitis, primary sclerosing	0.00036	3.9341	1.1026	Other contact dermatitis	0.0003051	23.512	6.511
CD44	rs11607491	11:35204536:C:T	11	35204536	C	T	11:35226083	0.996331	0.006306684	2317	18	2299	missense_variant	unknown	Benign	(likely)Benign	criteria provided, single submitter	Criteria_oneSubmitter	NA	Endocrine, nutritional and metabolic diseases	4.25e-05	0.2105	0.0514	Other prurigo	0.001177	74.266	22.891
CD44	rs61752932	11:35221726:G:A	11	35221726	G	A	11:35243273	0.996797	0.008633924	3172	22	3150	missense_variant	unknown	Likely benign	(likely)Benign	criteria provided, single submitter	Criteria_oneSubmitter	NA	Varicose veins of other sites	0.000696	0.9722	0.2867	Other and unspcified rosacea	0.0002537	18.721	5.117
SLC1A2	rs142741081	11:35306136:G:T	11	35306136	G	T	11:35327683	0.890961	0.000288523	106	0	106	missense_variant	dominant	Uncertain significance	VUS	criteria provided, single submitter	Criteria_oneSubmitter	NA	Seborrhoeic keratosis	7.06e-05	4.727	1.1894	NA	NA	NA	NA
TRIM44	rs61758104	11:35726117:A:G	11	35726117	A	G	11:35747665	0.97524	0.019145971	7034	120	6914	missense_variant	dominant	Benign	(likely)Benign	criteria provided, single submitter	Criteria_oneSubmitter	NA	Diseases of the blood and blood-forming organs and certain disorders involving the immune mechanism	0.000256	0.1644	0.045	Other diseases of oesophagus	0.0001988	4.682	1.259
LDLRAD3	rs146139497	11:36036192:G:A	11	36036192	G	A	11:36057742	0.978111	0.048245996	17725	948	16777	missense_variant	unknown	Benign	(likely)Benign	criteria provided, single submitter	Criteria_oneSubmitter	NA	Other facial nerve disorders	0.000426	-0.7277	0.2065	Acute lymphadenitis	0.000318	1.636	0.455
RAG1	rs76897604	11:36574029:A:G	11	36574029	A	G	11:36595579	0.984375	0.002664758	979	0	979	missense_variant	recessive	Benign	(likely)Benign	criteria provided, single submitter	Criteria_oneSubmitter	NA	Juvenile rheuma	0.000711	3.9651	1.1712	NA	NA	NA	NA
RAG1	rs3740955	11:36574050:A:G	11	36574050	A	G	11:36595600	0.994833	0.305072566	112080	34578	77502	missense_variant	recessive	Benign	(likely)Benign	criteria provided, single submitter	Criteria_oneSubmitter	NA	Acne	0.000257	0.1848	0.0506	Arthropod-borne viral fevers and viral haemorrhagic fevers	0.0009807	-0.174	0.053
RAG1	rs4151031	11:36574650:G:A	11	36574650	G	A	11:36596200	0.994418	0.01432001	5261	112	5149	missense_variant	recessive	Benign	(likely)Benign	criteria provided, multiple submitters, no conflicts	Criteria_multSubmitter	Combined cellular and humoral immune defects with granulomas;Severe immunodeficiency, autosomal recessive, T-cell negative, B-cell negative, NK cell-positive;not specified	conjunctival degenerations and deposits	0.00102	1.3235	0.4029	NA	0.0006384	-0.769	0.225
RAG1	rs2227973	11:36575763:A:G	11	36575763	A	G	11:36597313	0.990264	0.089447668	32862	3036	29826	missense_variant	recessive	Benign	(likely)Benign	criteria provided, multiple submitters, no conflicts	Criteria_multSubmitter	Histiocytic medullary reticulosis;Severe Combined Immune Deficiency;not specified	Peritonsillar abscess	0.00027	0.1687	0.0463	Bronchiectasis	0.0005455	0.764	0.221
RAG1	rs4151033	11:36575942:G:A	11	36575942	G	A	11:36597492	0.883757	0.001175869	432	0	432	missense_variant	recessive	Benign	(likely)Benign	criteria provided, multiple submitters, no conflicts	Criteria_multSubmitter	NA	Sequelae of injuries of neck and trunk	0.000266	7.8344	2.1487	NA	NA	NA	NA
RAG1	rs4151034	11:36575963:G:A	11	36575963	G	A	11:36597513	0.996217	0.031721232	11654	444	11210	missense_variant	recessive	Benign/Likely benign	(likely)Benign	criteria provided, multiple submitters, no conflicts	Criteria_multSubmitter	Combined cellular and humoral immune defects with granulomas;Histiocytic medullary reticulosis;Severe Combined Immune Deficiency;Severe immunodeficiency, autosomal recessive, T-cell negative, B-cell negative, NK cell-positive	Lack of expected normal physiological development	0.000205	1.0381	0.2796	Personal history of malignant neoplasm	0.0007879	5.26	1.567
RAG1	rs139113046	11:36576320:A:G	11	36576320	A	G	11:36597870	0.99194	0.009385173	3448	44	3404	missense_variant	recessive	Likely benign	(likely)Benign	criteria provided, single submitter	Criteria_oneSubmitter	Combined cellular and humoral immune defects with granulomas;Severe immunodeficiency, autosomal recessive, T-cell negative, B-cell negative, NK cell-positive	Loose body in joint	0.00116	1.6145	0.497	Diabetic retinopathy	4.026e-05	2.437	0.594
RAG2	rs145614809	11:36592665:T:C	11	36592665	T	C	11:36614215	0.991942	0.009360676	3439	52	3387	missense_variant	recessive	Conflicting interpretations of pathogenicity	VUS	criteria provided, conflicting interpretations	Criteria_multSubmitter	Combined cellular and humoral immune defects with granulomas;Combined cellular and humoral immune defects with granulomas;Histiocytic medullary reticulosis;Histiocytic medullary reticulosis;Primary immunodeficiency;Recombinase activating gene 2 deficiency;Severe immunodeficiency, autosomal recessive, T-cell negative, B-cell negative, NK cell-positive;Severe immunodeficiency, autosomal recessive, T-cell negative, B-cell negative, NK cell-positive;not specified	Loose body in joint	0.00117	1.6128	0.4968	Diabetic retinopathy	0.0001961	1.92	0.516
RAG2	rs147748696	11:36592778:C:T	11	36592778	C	T	11:36614328	0.979886	0.001355515	498	4	494	missense_variant	recessive	Conflicting interpretations of pathogenicity	VUS	criteria provided, conflicting interpretations	Criteria_multSubmitter	NA	Right bundle-branch block	0.0011	4.4711	1.3701	NA	NA	NA	NA
RAG2	rs34629171	11:36593011:G:T	11	36593011	G	T	11:36614561	0.996109	0.01446155	5313	114	5199	missense_variant	recessive	Benign/Likely benign	(likely)Benign	criteria provided, multiple submitters, no conflicts	Criteria_multSubmitter	Combined cellular and humoral immune defects with granulomas;Combined cellular and humoral immune defects with granulomas;Histiocytic medullary reticulosis;Primary immunodeficiency;Recombinase activating gene 2 deficiency;Severe immunodeficiency, autosomal recessive, T-cell negative, B-cell negative, NK cell-positive;Severe immunodeficiency, autosomal recessive, T-cell negative, B-cell negative, NK cell-positive;not specified	conjunctival degenerations and deposits	0.00112	1.3011	0.3994	Family history of certain disabilities and chronic diseases leading to disablement	0.001495	8.88	2.796
RAG2	rs150762709	11:36594147:C:T	11	36594147	C	T	11:36615697	0.997552	0.003173756	1166	6	1160	missense_variant	recessive	Conflicting interpretations of pathogenicity	VUS	criteria provided, conflicting interpretations	Criteria_multSubmitter	Combined cellular and humoral immune defects with granulomas;Histiocytic medullary reticulosis;Severe Combined Immune Deficiency;Severe immunodeficiency, autosomal recessive, T-cell negative, B-cell negative, NK cell-positive	Other other unspecified disorders of the circulatory system	0.000162	3.1274	0.8291	Other maternal disorders predominantly related to pregnancy	8.809e-07	4.442	0.904
EXT2	rs139525250	11:44114268:C:T	11	44114268	C	T	11:44135818	0.978672	0.005348569	1965	26	1939	missense_variant	both	Benign/Likely benign	(likely)Benign	criteria provided, multiple submitters, no conflicts	Criteria_multSubmitter	Hereditary Multiple Osteochondromatosis;not specified	Ankylosing spondylitis, strict definition	0.000372	1.9676	0.5528	Other cataract	6.082e-06	9.467	2.093
EXT2	rs149727518	11:44126841:G:A	11	44126841	G	A	11:44148391	0.991823	0.001954337	718	8	710	missense_variant	both	Likely benign	(likely)Benign	criteria provided, multiple submitters, no conflicts	Criteria_multSubmitter	Hereditary Multiple Osteochondromatosis	Malignant neoplasm of rectum	0.000107	2.8201	0.7282	Impetigo	0.001303	67.238	20.912
EXT2	rs148711133	11:44206885:G:A	11	44206885	G	A	11:44228435	0.815161	0.000348406	128	0	128	missense_variant	both	Conflicting interpretations of pathogenicity	VUS	criteria provided, conflicting interpretations	Criteria_multSubmitter	NA	Spondylolisthesis/Spondylolysis	4.6e-05	4.6534	1.1419	NA	NA	NA	NA
EXT2	rs138495222	11:44232450:C:T	11	44232450	C	T	11:44254000	0.985827	0.000530774	195	0	195	missense_variant	both	Conflicting interpretations of pathogenicity	VUS	criteria provided, conflicting interpretations	Criteria_multSubmitter	NA	Dislocation, sprain and strain of joints and ligaments at wrist and hand level	0.00204	1.8376	0.5957	NA	NA	NA	NA
ALX4	rs3824915	11:44309959:C:G	11	44309959	C	G	11:44331509	0.998751	0.467083846	171601	80564	91037	missense_variant	both	Benign	(likely)Benign	criteria provided, single submitter	Criteria_oneSubmitter	NA	Procreative management	3.76e-05	-0.1063	0.0258	Procreative management	2.317e-05	-0.093	0.022
CD82	rs145881169	11:44605159:G:A	11	44605159	G	A	11:44626709	0.939523	0.0005961	219	0	219	missense_variant	unknown	Uncertain significance	VUS	criteria provided, single submitter	Criteria_oneSubmitter	NA	Injuries to the neck	0.00019	2.8195	0.7554	NA	NA	NA	NA
SLC35C1	rs7130656	11:45810958:A:G	11	45810958	A	G	11:45832509	0.995695	0.122293053	44929	5698	39231	missense_variant	recessive	Benign/Likely benign	(likely)Benign	criteria provided, multiple submitters, no conflicts	Criteria_multSubmitter	NA	Nonorganic sleeping disorders (more controls excluded)	9.36e-06	0.2654	0.0599	Other secondary coxarthrosis	8.987e-07	1.377	0.28
SLC35C1	rs145613857	11:45811294:C:T	11	45811294	C	T	11:45832845	0.956606	0.003709974	1363	4	1359	missense_variant	recessive	Conflicting interpretations of pathogenicity	VUS	criteria provided, conflicting interpretations	Criteria_multSubmitter	Congenital disorder of glycosylation;Congenital disorder of glycosylation type 2C;not specified	Spontaneous abortion	9e-04	0.6298	0.1897	Lactose intolerance	0.0003124	378.459	104.987
PEX16	rs35214605	11:45914138:C:G	11	45914138	C	G	11:45935689	0.976651	0.017482879	6423	130	6293	missense_variant	recessive	Benign/Likely benign	(likely)Benign	criteria provided, multiple submitters, no conflicts	Criteria_multSubmitter	Peroxisome biogenesis disorders, Zellweger syndrome spectrum;Zellweger syndrome;not provided	Dermatopolymyositis (FG)	0.000569	1.7717	0.5141	General examination and investigation of persons without complaint and reported diagnosis	0.000258	1.021	0.279
PEX16	rs11553094	11:45915755:C:T	11	45915755	C	T	11:45937306	0.972351	0.025659521	9427	240	9187	missense_variant	recessive	Benign	(likely)Benign	criteria provided, single submitter	Criteria_oneSubmitter	not provided;not specified	Hypertensive diseases	6.53e-06	0.1432	0.0318	Focal epilepsy	3.446e-05	6.01	1.451
PHF21A	rs138242314	11:45934201:T:C	11	45934201	T	C	11:45955752	0.982616	0.001350071	496	4	492	missense_variant	unknown	Likely benign	(likely)Benign	criteria provided, single submitter	Criteria_oneSubmitter	NA	Amblyopia ex anopsia	0.000294	4.8445	1.3382	Diabetic maculopathy	0.001461	58.491	18.38
CREB3L1	rs187725533	11:46311035:A:T	11	46311035	A	T	11:46332586	0.991819	0.00412915	1517	12	1505	missense_variant	recessive	Likely benign	(likely)Benign	criteria provided, single submitter	Criteria_oneSubmitter	NA	Other coagulation defects	1.11e-17	5.3727	0.6276	Malignant neoplasm of respiratory system and intrathoracic organs	8.012e-05	30.477	7.727
DGKZ	rs147007748	11:46367331:C:A	11	46367331	C	A	11:46388881	0.982538	0.011361286	4174	50	4124	missense_variant	unknown	Benign	(likely)Benign	criteria provided, single submitter	Criteria_oneSubmitter	NA	Other maternal diseases classifiable elsewhere but complicating pregnancy, childbirth and the puerperium	0.0011	0.4196	0.1285	Juvenile arthritis (FINNGEN)	0.0001135	27.457	7.114
DGKZ	rs76583617	11:46379558:C:G	11	46379558	C	G	11:46401108	0.97695	0.002158481	793	8	785	missense_variant	unknown	Uncertain significance	VUS	criteria provided, single submitter	Criteria_oneSubmitter	atypical cerebral palsy	Systemic atrophies primarly affecting the central nervous system	0.000523	3.5641	1.0276	Fever of other and unknown origin	0.000105	7.511	1.936
ARHGAP1	rs144801476	11:46680520:G:A	11	46680520	G	A	11:46702070	0.973905	0.001331018	489	2	487	missense_variant	unknown	Benign	(likely)Benign	criteria provided, single submitter	Criteria_oneSubmitter	NA	Benign neoplasm: Connective and other soft tissue, unspecified	0.000744	10.985	3.2569	NA	NA	NA	NA
ZNF408	rs747265231	11:46703166:CAGTGGTGACAGA:C	11	46703166	CAGTGGTGACAGA	C	11:46724716	0.996895	0.221760101	81472	18330	63142	inframe_indel	both	Benign	(likely)Benign	criteria provided, multiple submitters, no conflicts	Criteria_multSubmitter	NA	DVT of lower extremities	2.27e-08	0.1749	0.0313	Venous complications and haemorrhoids in pregnancy	0.0001456	0.729	0.192
F2	rs5896	11:46723453:C:T	11	46723453	C	T	11:46745003	0.999769	0.222162945	81620	18348	63272	missense_variant	both	Benign/Likely benign	(likely)Benign	criteria provided, multiple submitters, no conflicts	Criteria_multSubmitter	NA	DVT of lower extremities	1.68e-08	0.1764	0.0313	Venous complications and haemorrhoids in pregnancy	0.0001517	0.725	0.191
F2	rs62623459	11:46725897:G:A	11	46725897	G	A	11:46747447	0.994002	0.001012553	372	4	368	missense_variant	both	Uncertain significance	VUS	criteria provided, single submitter	Criteria_oneSubmitter	NA	Other infective otitis externa	0.00013	4.0186	1.0501	Hypertensive diseases	0	2.109	0
LRP4	rs117936904	11:46864526:A:T	11	46864526	A	T	11:46886077	0.986313	0.05848313	21486	1268	20218	missense_variant	both	Benign/Likely benign	(likely)Benign	criteria provided, multiple submitters, no conflicts	Criteria_multSubmitter	Myasthenic syndrome, congenital, 17;Sclerosteosis 2;Syndactyly Cenani Lenz type;Syndactyly Cenani Lenz type	Elevated erythrocyte sedimentation rate and abnormality of plasma viscosity	0.000238	0.4077	0.1109	Disorders of continuity of bone	9.488e-05	1.438	0.368
LRP4	rs3816614	11:46868614:C:T	11	46868614	C	T	11:46890165	0.99927	0.300271103	110316	33608	76708	missense_variant	both	Benign	(likely)Benign	criteria provided, single submitter	Criteria_oneSubmitter	NA	DVT of lower extremities	0.000105	-0.1106	0.0285	DVT of lower extremities	8.363e-05	-0.072	0.018
LRP4	rs2306029	11:46871557:T:C	11	46871557	T	C	11:46893108	0.999035	0.410761919	150909	62380	88529	missense_variant	both	Benign	(likely)Benign	criteria provided, single submitter	Criteria_oneSubmitter	NA	Fracture of forearm	4.68e-05	0.0722	0.0177	Deforming dorsopathies	0.0001372	0.07	0.018
LRP4	rs140495790	11:46871604:C:T	11	46871604	C	T	11:46893155	0.840662	0.000345684	127	0	127	missense_variant	both	Conflicting interpretations of pathogenicity	VUS	criteria provided, conflicting interpretations	Criteria_multSubmitter	NA	Benign neoplasm: Rectum	0.000189	5.6116	1.5031	NA	NA	NA	NA
LRP4	rs2306033	11:46875895:G:A	11	46875895	G	A	11:46897446	0.999798	0.220752991	81102	18174	62928	missense_variant	both	Benign	(likely)Benign	criteria provided, single submitter	Criteria_oneSubmitter	NA	DVT of lower extremities	2.72e-08	0.174	0.0313	Venous complications and haemorrhoids in pregnancy	0.0001263	0.74	0.193
LRP4	rs6485702	11:46877220:T:C	11	46877220	T	C	11:46898771	0.999811	0.359347611	132020	47856	84164	missense_variant	both	Benign	(likely)Benign	criteria provided, multiple submitters, no conflicts	Criteria_multSubmitter	NA	DVT of lower extremities	4.71e-05	-0.1078	0.0265	DVT of lower extremities	0.0002978	-0.066	0.018
LRP4	rs61742871	11:46878979:T:C	11	46878979	T	C	11:46900530	0.983084	0.002207475	811	4	807	missense_variant	both	Conflicting interpretations of pathogenicity	VUS	criteria provided, conflicting interpretations	Criteria_multSubmitter	Myasthenic syndrome, congenital, 17;Sclerosteosis 2;Syndactyly Cenani Lenz type;Syndactyly Cenani Lenz type;not provided	Finngen Rheumatological endpoints	0.00215	-0.3031	0.0988	Chronic conjunctivitis	0.0008227	97.218	29.063
LRP4	rs72897663	11:46894628:T:G	11	46894628	T	G	11:46916179	0.984769	0.075122214	27599	2110	25489	missense_variant	both	Benign/Likely benign	(likely)Benign	criteria provided, multiple submitters, no conflicts	Criteria_multSubmitter	Myasthenic syndrome, congenital, 17;Sclerosteosis 2;Syndactyly Cenani Lenz type;Syndactyly Cenani Lenz type	Fracture of forearm	5.87e-05	0.1311	0.0326	Kyphosis	0.0001187	3.85	1
LRP4	rs118009068	11:46895950:G:A	11	46895950	G	A	11:46917501	0.969488	0.016176359	5943	118	5825	missense_variant	both	Benign/Likely benign	(likely)Benign	criteria provided, multiple submitters, no conflicts	Criteria_multSubmitter	Myasthenic syndrome, congenital, 17;Sclerosteosis 2;Syndactyly Cenani Lenz type;Syndactyly Cenani Lenz type	Torsion of testis	0.00101	1.2664	0.3852	Sensorineural hearing loss	0.0006682	0.94	0.276
DDB2	rs143049891	11:47238177:G:A	11	47238177	G	A	11:47259728	0.995053	0.002125818	781	6	775	missense_variant	recessive	Likely benign	(likely)Benign	criteria provided, single submitter	Criteria_oneSubmitter	not specified	Meniscus derangement	0.000178	0.614	0.1638	Congenital malformations of the respiratory system	0.0004676	163.14	46.629
ACP2	rs145420520	11:47240211:A:G	11	47240211	A	G	11:47261762	0.980448	0.010822346	3976	58	3918	missense_variant	recessive	Benign	(likely)Benign	criteria provided, single submitter	Criteria_oneSubmitter	NA	Neurotic, stress-related and somatoform disorders	0.00011	-0.2312	0.0598	Chronic Coagulation defects	0.0002558	19.578	5.354
ACP2	rs2167079	11:47248704:C:T	11	47248704	C	T	11:47270255	0.9999	0.403216763	148137	59974	88163	missense_variant	recessive	Benign	(likely)Benign	no assertion criteria provided	no_Criteria	NA	DVT of lower extremities	0.000181	0.0966	0.0258	Other epidermal thickening	4.459e-06	0.332	0.072
ACP2	rs41275182	11:47248762:G:A	11	47248762	G	A	11:47270313	0.986651	0.006529881	2399	32	2367	missense_variant	recessive	Likely benign	(likely)Benign	criteria provided, single submitter	Criteria_oneSubmitter	NA	Acute and subacute iridocyclitis	0.000542	0.6589	0.1905	Congenital malformations of uterus and cervix	0.001526	59.624	18.811
MADD	rs61751747	11:47281614:A:G	11	47281614	A	G	11:47303165	0.997389	0.029410324	10805	370	10435	missense_variant	unknown	Benign	(likely)Benign	criteria provided, single submitter	Criteria_oneSubmitter	NA	Other hammer toe(s) (acquired)	9.48e-05	0.3616	0.0926	Arthrosis	0.0005213	0.409	0.118
MADD	rs138087178	11:47282899:A:G	11	47282899	A	G	11:47304450	0.981344	0.001107821	407	2	405	missense_variant	unknown	Likely benign	(likely)Benign	criteria provided, single submitter	Criteria_oneSubmitter	NA	Dislocation, sprain and strain of joints and ligaments of shoulder girdle	0.00045	1.3505	0.3849	NA	NA	NA	NA
MYBPC3	rs187705120	11:47332891:C:T	11	47332891	C	T	11:47354442	0.98361	0.010800571	3968	52	3916	missense_variant	dominant	Conflicting interpretations of pathogenicity	VUS	criteria provided, conflicting interpretations	Criteria_multSubmitter	not provided;not specified	Post-traumatic stress disorder	0.000108	1.0345	0.2672	Other postsurgical states	0.001337	8.981	2.8
MYBPC3	rs370890951	11:47332912:A:G	11	47332912	A	G	11:47354463	0.984542	0.002917896	1072	6	1066	missense_variant	dominant	Likely benign	(likely)Benign	criteria provided, multiple submitters, no conflicts	Criteria_multSubmitter	Cardiac arrest;Cardiovascular phenotype;Hypertrophic cardiomyopathy;not specified	Other coagulation defects	4.09e-12	5.1137	0.7375	Guttate psoriasis	0.0002722	259.952	71.408
MYBPC3	rs397516005	11:47333566:G:A	11	47333566	G	A	11:47355117	0.827562	0.000315742	116	0	116	pLoF	dominant	Pathogenic	(likely)Pathogenic	criteria provided, multiple submitters, no conflicts	Criteria_multSubmitter	NA	Hypertrophic cardiomyopathy	5.45e-27	56.065	5.2116	NA	NA	NA	NA
MYBPC3	rs193922380	11:47335077:G:C	11	47335077	G	C	11:47356628	0.944664	0.000413732	152	0	152	missense_variant	dominant	Conflicting interpretations of pathogenicity	VUS	criteria provided, conflicting interpretations	Criteria_multSubmitter	NA	Other and unspecified vascular occlusions	0.000343	6.0132	1.6793	NA	NA	NA	NA
MYBPC3	rs35078470	11:47335928:C:T	11	47335928	C	T	11:47357479	0.99418	0.024823892	9120	230	8890	missense_variant	dominant	Benign/Likely benign	(likely)Benign	criteria provided, multiple submitters, no conflicts	Criteria_multSubmitter	Cardiovascular phenotype;Familial hypertrophic cardiomyopathy 4;Hypertrophic cardiomyopathy;Primary familial hypertrophic cardiomyopathy;not provided;not specified	Seropositive rheumatoid arthritis	6.55e-06	0.3811	0.0845	Oesophagitis	0.0001212	5.568	1.449
MYBPC3	rs199865688	11:47337496:C:T	11	47337496	C	T	11:47359047	0.977846	0.002917896	1072	4	1068	missense_variant	dominant	Conflicting interpretations of pathogenicity	Conflicting	criteria provided, conflicting interpretations	Criteria_multSubmitter	Cardiovascular phenotype;Familial hypertrophic cardiomyopathy 4;Hypertrophic cardiomyopathy;Left ventricular noncompaction 10;Paroxysmal atrial fibrillation;Primary dilated cardiomyopathy;Primary familial hypertrophic cardiomyopathy;not specified	Macular pucker	0.000557	1.7275	0.5005	Vestibular neuronitis	0.001499	59.539	18.753
MYBPC3	rs34580776	11:47346320:C:T	11	47346320	C	T	11:47367871	0.998212	0.01312781	4823	72	4751	missense_variant	dominant	Benign/Likely benign	(likely)Benign	criteria provided, multiple submitters, no conflicts	Criteria_multSubmitter	Cardiovascular phenotype;Dilated cardiomyopathy 1A;Familial hypertrophic cardiomyopathy 4;Hypertrophic cardiomyopathy;Primary dilated cardiomyopathy;Primary familial hypertrophic cardiomyopathy;not provided;not specified	Schizophrenia	0.000267	0.5815	0.1595	Disorders of gallbladder, biliary tract and pancreas	0.0008424	1.315	0.394
MYBPC3	rs727504234	11:47347658:G:A	11	47347658	G	A	11:47369209	0.842514	0.000236807	87	0	87	missense_variant	dominant	Uncertain significance	VUS	criteria provided, multiple submitters, no conflicts	Criteria_multSubmitter	NA	Superficial injury of lower leg	0.000629	3.9705	1.1613	NA	NA	NA	NA
MYBPC3	rs3729989	11:47348490:T:C	11	47348490	T	C	11:47370041	0.999103	0.134204166	49305	6600	42705	missense_variant	dominant	Benign/Likely benign	(likely)Benign	criteria provided, multiple submitters, no conflicts	Criteria_multSubmitter	NA	Diabetic ketoacidosis	0.000644	0.1277	0.0374	Pervasive developmental disorders excl. Autism + Asperger	0.000449	1.539	0.439
MYBPC3	rs11570052	11:47349863:C:T	11	47349863	C	T	11:47371414	0.966884	0.000571603	210	2	208	missense_variant	dominant	Benign/Likely benign	(likely)Benign	criteria provided, multiple submitters, no conflicts	Criteria_multSubmitter	NA	Retinal detachment with retinal break	0.000725	3.2903	0.9735	NA	NA	NA	NA
MYBPC3	rs3729986	11:47350047:C:T	11	47350047	C	T	11:47371598	0.996346	0.103367557	37976	4046	33930	missense_variant	dominant	Benign/Likely benign	(likely)Benign	criteria provided, multiple submitters, no conflicts	Criteria_multSubmitter	NA	Nonalcoholic fatty liver disease	1.59e-05	0.4016	0.0931	Family history of certain disabilities and chronic diseases leading to disablement	0.0001706	1.102	0.293
MYBPC3	rs730880615	11:47350079:G:A	11	47350079	G	A	11:47371630	0.975274	0.00445578	1637	6	1631	missense_variant	dominant	Benign/Likely benign	(likely)Benign	criteria provided, multiple submitters, no conflicts	Criteria_multSubmitter	not specified	Enteropathic arthropathies	6.26e-05	3.5099	0.8768	Persons encountering health services in other circumstances	0	3.666	0
SLC39A13	rs61897432	11:47410152:A:G	11	47410152	A	G	11:47431703	0.999824	0.140140669	51486	7234	44252	missense_variant	recessive	Benign	(likely)Benign	criteria provided, single submitter	Criteria_oneSubmitter	NA	Infective dermatitis	0.000245	0.2135	0.0582	NA	0.0005921	0.12	0.035
SLC39A13	rs35741412	11:47410213:G:A	11	47410213	G	A	11:47431764	0.98527	0.009523991	3499	42	3457	missense_variant	recessive	Benign	(likely)Benign	criteria provided, multiple submitters, no conflicts	Criteria_multSubmitter	Spondylocheirodysplasia, Ehlers-Danlos syndrome-like;not specified	Other embolism and thrombosis	0.000242	0.7602	0.2071	Conduction disorders	0.0003919	4.364	1.231
SLC39A13	rs140574574	11:47412022:C:T	11	47412022	C	T	11:47433573	0.996854	0.00060971	224	0	224	missense_variant	recessive	Conflicting interpretations of pathogenicity	VUS	criteria provided, conflicting interpretations	Criteria_multSubmitter	NA	Pemphigoid	0.000333	14.3142	3.9897	NA	NA	NA	NA
RAPSN	rs45617144	11:47437918:G:A	11	47437918	G	A	11:47459469	0.999351	0.141017126	51808	7280	44528	missense_variant	recessive	Likely benign	(likely)Benign	criteria provided, single submitter	Criteria_oneSubmitter	NA	Infective dermatitis	0.000115	0.2242	0.0581	NA	0.0004043	0.124	0.035
RAPSN	rs140996453	11:47441702:C:T	11	47441702	C	T	11:47463254	0.995071	0.00127658	469	6	463	missense_variant	recessive	Conflicting interpretations of pathogenicity	VUS	criteria provided, conflicting interpretations	Criteria_multSubmitter	NA	Rosacea	0.000373	2.8717	0.807	Hypertensive Heart Disease	4.922e-06	15.106	3.307
RAPSN	rs34625105	11:47442732:C:T	11	47442732	C	T	11:47464284	0.978244	0.007926225	2912	24	2888	missense_variant	recessive	Benign/Likely benign	(likely)Benign	criteria provided, multiple submitters, no conflicts	Criteria_multSubmitter	Congenital Myasthenic Syndrome, Recessive;Myasthenic syndrome, congenital, 11, associated with acetylcholine receptor deficiency;Pena-Shokeir syndrome type I;Pena-Shokeir syndrome type I;not specified	Congenital malformations of the nervous system	0.000546	2.3944	0.6926	Pyothorax	0.003305	27.666	9.417
RAPSN	rs57878668	11:47448102:A:G	11	47448102	A	G	11:47469654	0.999705	0.012907335	4742	72	4670	missense_variant	recessive	Benign/Likely benign	(likely)Benign	criteria provided, multiple submitters, no conflicts	Criteria_multSubmitter	Congenital Myasthenic Syndrome, Recessive;Myasthenic syndrome, congenital, 11, associated with acetylcholine receptor deficiency;Pena-Shokeir syndrome type I;Pena-Shokeir syndrome type I;not provided;not specified	Inflammatory disorders of breast	0.00028	1.0651	0.2932	Osteomyelitis	0.0008704	11.433	3.434
RAPSN	rs34312154	11:47448793:G:A	11	47448793	G	A	11:47470345	0.999818	0.205477588	75490	15676	59814	missense_variant	recessive	Benign/Likely benign	(likely)Benign	criteria provided, multiple submitters, no conflicts	Criteria_multSubmitter	NA	DVT of lower extremities	1.8e-05	0.1387	0.0323	Placenta praevia	0.0003891	0.45	0.127
NDUFS3	rs2030166	11:47581177:C:T	11	47581177	C	T	11:47602729	0.99799	0.356353501	130920	46894	84026	missense_variant	recessive	Benign	(likely)Benign	criteria provided, single submitter	Criteria_oneSubmitter	NA	Benign lipomatous neoplasm of skin and subcutaneous tissue of trunk (other cancers excluded from controls)	7.54e-05	-0.1657	0.0418	Other diabetic retinopathy	0.00033	0.203	0.056
FNBP4	rs138653244	11:47724144:G:C	11	47724144	G	C	11:47745696	0.99484	0.058907749	21642	1350	20292	missense_variant	unknown	Benign	(likely)Benign	criteria provided, single submitter	Criteria_oneSubmitter	NA	Influenza and pneumonia	0.00025	0.0836	0.0228	NA	0.001204	2.91	0.899
FNBP4	rs2305985	11:47750993:T:C	11	47750993	T	C	11:47772545	0.993538	0.004069267	1495	14	1481	missense_variant	unknown	Benign	(likely)Benign	criteria provided, single submitter	Criteria_oneSubmitter	NA	Other localized connective tissue disorders	0.000454	2.7116	0.7733	Burn and corrosion of wrist and hand	0.0009983	79.496	24.156
FNBP4	rs148965139	11:47751159:G:C	11	47751159	G	C	11:47772711	0.990156	0.014747352	5418	114	5304	missense_variant	unknown	Benign	(likely)Benign	criteria provided, single submitter	Criteria_oneSubmitter	NA	Other and unspecified skin changes due to chronic exposure to nonionizing radiation	0.000135	2.3036	0.6035	Calculus of kidney and ureter	7.286e-05	2.315	0.584
FNBP4	rs34962598	11:47754604:T:C	11	47754604	T	C	11:47776156	0.99517	0.003160147	1161	6	1155	missense_variant	unknown	Benign	(likely)Benign	criteria provided, single submitter	Criteria_oneSubmitter	NA	IBD patients in KELA-register	0.00129	-0.8106	0.2519	NA	3.299e-07	-3.103	0.608
FNBP4	rs61733165	11:47767111:CGGTGGT:C	11	47767111	CGGTGGT	C	11:47788663	0.998569	0.368955981	135550	50350	85200	inframe_indel	unknown	Benign	(likely)Benign	criteria provided, single submitter	Criteria_oneSubmitter	NA	Type 2 diabetes with other specified/multiple/unspecified complications	0.000179	-0.0496	0.0132	Congenital malformations of cardiac septa	0.0001586	0.229	0.061
NUP160	rs56962998	11:47779171:T:C	11	47779171	T	C	11:47800723	0.998236	0.01352521	4969	86	4883	LC	recessive	Benign	(likely)Benign	criteria provided, single submitter	Criteria_oneSubmitter	NA	Other epidermal thickening	0.000377	1.2698	0.3571	Kela-code for behavioural disturbances in mental retardation	5.721e-05	38.154	9.481
PTPRJ	rs1566734	11:48123823:A:C	11	48123823	A	C	11:48145375	0.99972	0.099162194	36431	3616	32815	missense_variant	unknown	Pathogenic	(likely)Pathogenic	no assertion criteria provided	no_Criteria	NA	Fitting and adjustment of other devices	0.000571	-0.2106	0.0611	Fourth [trochlear] nerve palsy	0.0001182	1.915	0.498
PTPRJ	rs61739179	11:48127939:G:A	11	48127939	G	A	11:48149491	0.985154	0.024415604	8970	234	8736	missense_variant	unknown	Likely benign	(likely)Benign	criteria provided, single submitter	Criteria_oneSubmitter	not specified	Seropositive rheumatoid arthritis	1.71e-05	0.3664	0.0852	Postmenopausal osteoporosis with pathological fracture	7.813e-05	5.895	1.492
FOLH1	rs138510346	11:49192828:G:C	11	49192828	G	C	11:49214380	0.974997	0.007651311	2811	22	2789	missense_variant	unknown	Benign	(likely)Benign	criteria provided, single submitter	Criteria_oneSubmitter	NA	Tuberculosis	0.000324	1.0556	0.2936	Melanoma in situ	0.003751	25.376	8.755
SSRP1	rs145267582	11:57334623:C:T	11	57334623	C	T	11:57102097	0.989126	0.004450336	1635	16	1619	missense_variant	unknown	Likely benign	(likely)Benign	criteria provided, single submitter	Criteria_oneSubmitter	NA	Malignant neoplasm of bronchus and lung (other cancers excluded from controls)	0.000881	1.0393	0.3125	Transport accidents	0.0006382	126.636	37.084
SLC43A1	rs35730224	11:57491720:C:G	11	57491720	C	G	11:57259193	0.993458	0.005658867	2079	12	2067	missense_variant	unknown	Likely benign	(likely)Benign	criteria provided, single submitter	Criteria_oneSubmitter	NA	Amblyopia ex anopsia	0.000621	1.8001	0.526	NA	0.001076	80.429	24.597
SERPING1	rs28362944	11:57598250:T:C	11	57598250	T	C	11:57365723	0.985039	0.053651725	19711	1070	18641	missense_variant	both	Likely benign	(likely)Benign	criteria provided, single submitter	Criteria_oneSubmitter	Hereditary Angioedema	Other cataract	9.03e-05	0.1738	0.0444	Dyspnoea	1.281e-05	0.405	0.093
SERPING1	rs185342631	11:57598275:C:T	11	57598275	C	T	11:57365748	0.974452	0.001769247	650	4	646	missense_variant	both	Conflicting interpretations of pathogenicity	VUS	criteria provided, conflicting interpretations	Criteria_multSubmitter	Complement component 4, partial deficiency of;Hereditary Angioedema;Hereditary angioedema type 1	ILD-related respiratory insufficiency	0.00046	0.8718	0.2489	Erythema intertrigo	0.00038	214.103	60.249
SERPING1	rs4926	11:57614516:G:A	11	57614516	G	A	11:57381989	0.999616	0.305655057	112294	34344	77950	missense_variant	both	Benign	(likely)Benign	criteria provided, multiple submitters, no conflicts	Criteria_multSubmitter	NA	Disorders of thyroid, IBD co-morbidities	0.000123	-0.1071	0.0279	Unspecified lump in breast	0.0007868	0.132	0.039
CLP1	rs147951568	11:57660808:T:C	11	57660808	T	C	11:57428280	0.996127	0.020509652	7535	152	7383	missense_variant	recessive	Benign/Likely benign	(likely)Benign	criteria provided, multiple submitters, no conflicts	Criteria_multSubmitter	not specified	Venous complications and haemorrhoids in pregnancy	0.00085	1.5135	0.4537	Calcaneal spur	0.0004041	15.912	4.498
CTNND1	rs145191455	11:57791633:A:G	11	57791633	A	G	11:57559105	0.954568	0.002215641	814	6	808	missense_variant	dominant	Likely benign	(likely)Benign	criteria provided, single submitter	Criteria_oneSubmitter	NA	Excessive vomiting in pregnancy	0.00119	2.2906	0.7069	Complications of genitourinary prosthetic devices, implants and grafts	0.00098	82.889	25.147
FAM111A	rs533676902	11:59152449:G:GGCAGATACTT	11	59152449	G	GGCAGATACTT	11:58919922	0.976569	0.007460777	2741	18	2723	LC	dominant	Benign	(likely)Benign	criteria provided, single submitter	Criteria_oneSubmitter	NA	Female infertility, associated with anovulation	0.000967	1.0654	0.3229	Malignant neoplasm of larynx	0.001139	74.231	22.813
PATL1	rs183877144	11:59655677:G:A	11	59655677	G	A	11:59423150	0.952268	0.001175869	432	0	432	missense_variant	unknown	Likely benign	(likely)Benign	criteria provided, single submitter	Criteria_oneSubmitter	NA	Hallux valgus (acquired)	6.14e-05	1.1784	0.2941	NA	NA	NA	NA
STX3	rs2229915	11:59773224:A:G	11	59773224	A	G	11:59540697	0.998366	0.004915784	1806	18	1788	missense_variant	unknown	Likely benign	(likely)Benign	criteria provided, single submitter	Criteria_oneSubmitter	NA	Colitis, primary sclerosing	0.000532	4.2763	1.2345	Sleep disorders (combined)	0.0001837	3.071	0.821
GIF	rs150884181	11:59843108:A:G	11	59843108	A	G	11:59610581	0.978804	0.027951376	10269	328	9941	missense_variant	unknown	Benign/Likely benign	(likely)Benign	criteria provided, multiple submitters, no conflicts	Criteria_multSubmitter	Intrinsic factor deficiency	Benign neoplasms	0.000359	-0.0923	0.0259	Maternal care for known or suspected disproportion	0.0004048	3.937	1.113
GIF	rs139444835	11:59843917:T:C	11	59843917	T	C	11:59611390	0.959005	0.005079099	1866	30	1836	missense_variant	unknown	Uncertain significance	VUS	criteria provided, single submitter	Criteria_oneSubmitter	Intrinsic factor deficiency	Other and unspecified erythematous conditions	0.000564	2.5138	0.729	Other lesions of median nerve	0.0001237	26.446	6.889
GIF	rs144916324	11:59843981:A:T	11	59843981	A	T	11:59611454	0.968148	0.002359903	867	2	865	missense_variant	unknown	Conflicting interpretations of pathogenicity	VUS	criteria provided, conflicting interpretations	Criteria_multSubmitter	NA	Outcome of delivery	0.000248	0.9014	0.246	NA	NA	NA	NA
GIF	rs35211634	11:59845386:T:C	11	59845386	T	C	11:59612859	0.990891	0.097052707	35656	3572	32084	missense_variant	unknown	Benign	(likely)Benign	criteria provided, single submitter	Criteria_oneSubmitter	NA	Other and unspcified rosacea	0.000445	0.3123	0.0889	Dermatitis due to substances taken internally	0.0008427	0.627	0.188
TCN1	rs142805308	11:59854773:T:C	11	59854773	T	C	11:59622246	0.977196	0.004717084	1733	10	1723	missense_variant	unknown	Likely benign	(likely)Benign	criteria provided, single submitter	Criteria_oneSubmitter	NA	Bullous pemphigoid	0.000359	3.9274	1.1006	Benign neoplasm: Sigmoid colon	0.0002524	17.109	4.675
TCN1	rs72550758	11:59855881:C:T	11	59855881	C	T	11:59623354	0.992581	0.001728418	635	26	609	missense_variant	unknown	Benign	(likely)Benign	criteria provided, single submitter	Criteria_oneSubmitter	NA	Hyperaldosteronism	0.00045	4.7583	1.356	Convergent concomitant strabismus	0.0003284	17.33	4.825
TCN1	rs34324219	11:59855905:C:A	11	59855905	C	A	11:59623378	0.983501	0.10638072	39083	4376	34707	missense_variant	unknown	Benign	(likely)Benign	criteria provided, single submitter	Criteria_oneSubmitter	NA	Benign neoplasm: Short bones of upper limb	7.46e-05	0.7481	0.1889	Haemmorrhoids and perianal venous thrombosis	0.0006126	0.304	0.089
TCN1	rs34528912	11:59864062:C:T	11	59864062	C	T	11:59631535	0.993615	0.053453025	19638	1088	18550	missense_variant	unknown	Benign	(likely)Benign	criteria provided, multiple submitters, no conflicts	Criteria_multSubmitter	Transcobalamin I deficiency;not provided	Other and unspecified injuries of thorax	6.29e-05	1.1764	0.294	Diseases of male genital organs	0.00133	-0.25	0.078
MS4A2	rs569108	11:60095631:A:G	11	60095631	A	G	11:59863104	0.95563	0.002716474	998	12	986	missense_variant	dominant	risk factor	risk factor	no assertion criteria provided	no_Criteria	Atopic asthma, susceptibility to	Other female pelvic inflammatory diseases	0.00087	0.9883	0.2969	Other heart diseases	2.7e-05	3.145	0.749
TMEM138	rs200399046	11:61366163:A:G	11	61366163	A	G	11:61133635	0.961822	0.001034329	380	0	380	missense_variant	recessive	Uncertain significance	VUS	criteria provided, multiple submitters, no conflicts	Criteria_multSubmitter	NA	Normal-pressure hydrocephalus	0.0036	6.1205	2.1025	NA	NA	NA	NA
TMEM216	rs201614099	11:61397833:T:A	11	61397833	T	A	11:61165305	0.986687	0.001290189	474	0	474	missense_variant	recessive	Uncertain significance	VUS	criteria provided, multiple submitters, no conflicts	Criteria_multSubmitter	NA	Bacterial meningitis	9.23e-05	5.1623	1.3203	NA	NA	NA	NA
TMEM216	rs11382548	11:61398259:C:CA	11	61398259	C	CA	11:61165731	0.994983	0.113748952	41790	4840	36950	pLoF	recessive	Benign	(likely)Benign	criteria provided, multiple submitters, no conflicts	Criteria_multSubmitter	NA	Diseases of the respiratory system	0.000384	0.038	0.0107	Diseases of the respiratory system	0.0002712	0.021	0.006
TMEM216	rs10897158	11:61398269:G:C	11	61398269	G	C	11:61165741	0.99494	0.118182956	43419	5206	38213	pLoF	recessive	Benign	(likely)Benign	criteria provided, multiple submitters, no conflicts	Criteria_multSubmitter	NA	Diseases of the respiratory system	0.000634	0.036	0.0105	Diseases of the respiratory system	0.000485	0.02	0.006
PPP1R32	rs146231065	11:61484728:A:G	11	61484728	A	G	11:61252200	0.985102	0.004632704	1702	16	1686	missense_variant	unknown	Benign	(likely)Benign	criteria provided, single submitter	Criteria_oneSubmitter	NA	Other and unsepcified mononeuropathies, also in other diseases	1.13e-05	3.2232	0.7342	Asthma/COPD-related acute respiratory infections	9.964e-05	2.072	0.532
DAGLA	rs117050893	11:61744322:C:G	11	61744322	C	G	11:61511794	0.980991	0.005310462	1951	12	1939	missense_variant	unknown	Benign	(likely)Benign	criteria provided, single submitter	Criteria_oneSubmitter	NA	Thyrotoxicosis, other and/or unspecified	0.000282	0.8034	0.2212	Malignant neoplasm of small intestine (other cancers excluded from controls)	0.0006457	107.156	31.409
BEST1	rs121918284	11:61955892:G:A	11	61955892	G	A	11:61723364	0.884451	0.002240138	823	6	817	missense_variant	both	Conflicting interpretations of pathogenicity	Conflicting	criteria provided, conflicting interpretations	Path_Criteria_multSubmitter_confl	Bestrophinopathy, autosomal recessive;Retinitis Pigmentosa, Recessive;Vitelliform macular dystrophy type 2;Vitreoretinochoroidopathy;not provided	Other and unspecified mononeuropathies of lower limb	7.31e-05	4.1507	1.0466	Other specified and unspecified retinal disorders	5.432e-07	245.364	48.971
BEST1	rs1801390	11:61959966:C:T	11	61959966	C	T	11:61727438	0.983525	0.050203055	18444	990	17454	missense_variant	both	Benign	(likely)Benign	criteria provided, multiple submitters, no conflicts	Criteria_multSubmitter	Iron Overload;Retinitis Pigmentosa, Recessive;Vitelliform macular dystrophy type 2;Vitreoretinochoroidopathy;not provided;not specified	Malignant neoplasm of brain	0.000103	0.6975	0.1796	Other disorders of bladder	0.001803	1.047	0.335
BEST1	rs141071579	11:61962673:T:C	11	61962673	T	C	11:61730145	0.989659	0.000827463	304	2	302	missense_variant	both	Likely benign	(likely)Benign	criteria provided, multiple submitters, no conflicts	Criteria_multSubmitter	NA	Von Willebrand disease	0.000356	14.1721	3.9688	NA	NA	NA	NA
FTH1	rs186448909	11:61965469:T:C	11	61965469	T	C	11:61732941	0.976104	0.002760025	1014	6	1008	missense_variant	dominant	Likely benign	(likely)Benign	criteria provided, single submitter	Criteria_oneSubmitter	NA	General examination and investigation of persons without complaint and reported diagnosis	0.000142	0.4985	0.131	NA	NA	NA	NA
INCENP	rs61893682	11:62150080:G:C	11	62150080	G	C	11:61917552	0.991345	0.011050987	4060	64	3996	missense_variant	unknown	Likely pathogenic	(likely)Pathogenic	no assertion criteria provided	no_Criteria	Nephronophthisis	Cystitis	2.84e-05	-0.3784	0.0904	Injuries to the neck	0.0003837	3.959	1.115
AHNAK	rs142839608	11:62516833:G:C	11	62516833	G	C	11:62284305	0.998158	0.006219583	2285	20	2265	missense_variant	unknown	Benign	(likely)Benign	criteria provided, single submitter	Criteria_oneSubmitter	NA	Diabetic ketoacidosis	0.00077	0.5267	0.1566	Benign neoplasm: Stomach	0.0004086	15.073	4.265
AHNAK	rs201931126	11:62518528:C:T	11	62518528	C	T	11:62286000	0.987986	0.005615317	2063	22	2041	missense_variant	unknown	Likely benign	(likely)Benign	criteria provided, single submitter	Criteria_oneSubmitter	NA	Other maternal disorders predominantly related to pregnancy	0.00294	-0.3241	0.109	NA	0.0006806	-1.065	0.313
AHNAK	rs116243978	11:62518693:C:G	11	62518693	C	G	11:62286165	0.941324	0.017251516	6338	136	6202	missense_variant	unknown	Benign	(likely)Benign	criteria provided, single submitter	Criteria_oneSubmitter	NA	Complications of procedures, not elsewhere classified	0.000403	-0.1929	0.0545	Oesophageal obstruction	0.002203	7.217	2.357
AHNAK	rs114515655	11:62519194:C:T	11	62519194	C	T	11:62286666	0.960347	0.010367786	3809	28	3781	missense_variant	unknown	Benign	(likely)Benign	criteria provided, single submitter	Criteria_oneSubmitter	NA	Pyogenic arthritis	3.62e-05	1.1207	0.2713	Other symptoms and signs involving cognitive functions and awareness	0.0003378	3.719	1.038
AHNAK	rs143974724	11:62520870:C:T	11	62520870	C	T	11:62288342	0.980885	0.003380622	1242	4	1238	missense_variant	unknown	Likely benign	(likely)Benign	criteria provided, single submitter	Criteria_oneSubmitter	NA	Other disorders of veins	0.00107	0.6156	0.1882	NA	NA	NA	NA
AHNAK	rs76414066	11:62529120:C:A	11	62529120	C	A	11:62296592	0.946273	0.003527606	1296	6	1290	missense_variant	unknown	Benign	(likely)Benign	criteria provided, single submitter	Criteria_oneSubmitter	NA	Secondary uncertain malignant neoplasm	0.000686	1.2513	0.3686	Nerve, nerve root and plexus disorders	0	4.211	0
AHNAK	rs115036524	11:62529420:T:C	11	62529420	T	C	11:62296892	0.991633	0.007117815	2615	28	2587	missense_variant	unknown	Benign	(likely)Benign	criteria provided, single submitter	Criteria_oneSubmitter	NA	Lower back pain or/and sciatica	0.00103	-0.2348	0.0715	Stroke, including SAH	0.0004367	1.788	0.508
AHNAK	rs75066541	11:62529990:A:G	11	62529990	A	G	11:62297462	0.964351	0.004118262	1513	10	1503	missense_variant	unknown	Likely benign	(likely)Benign	criteria provided, single submitter	Criteria_oneSubmitter	NA	Alcohol abuse, main dg (more controls excluded)	0.000383	1.0444	0.2941	Other demyelinating diseases of the central nervous system	0.001484	58.081	18.277
TUT1	rs117162358	11:62577271:C:T	11	62577271	C	T	11:62344743	0.978457	0.010547432	3875	30	3845	missense_variant	unknown	Benign	(likely)Benign	criteria provided, single submitter	Criteria_oneSubmitter	NA	Pyogenic arthritis	5.53e-05	1.0754	0.2667	Other symptoms and signs involving cognitive functions and awareness	0.0003462	3.696	1.033
ROM1	rs1801144	11:62614336:G:C	11	62614336	G	C	11:62381808	0.997638	0.245530611	90205	22400	67805	missense_variant	both	Likely benign	(likely)Benign	criteria provided, single submitter	Criteria_oneSubmitter	NA	Atherosclerosis, excluding cerebral, coronary and PAD	7.88e-05	0.1005	0.0254	Prolapse and hernia of ovary and fallopian tube	0.000935	0.284	0.086
ROM1	rs150168119	11:62614353:G:A	11	62614353	G	A	11:62381825	0.982367	0.010732523	3943	28	3915	missense_variant	both	Benign/Likely benign	(likely)Benign	criteria provided, multiple submitters, no conflicts	Criteria_multSubmitter	Retinitis Pigmentosa, Dominant;not specified	Other orthopaedic follow-up care	0.00503	-0.7378	0.263	Malignant neoplasm of vulva (other cancers excluded from controls)	0.001427	61.668	19.337
B3GAT3	rs140755387	11:62617051:C:T	11	62617051	C	T	11:62384523	0.970557	0.00112143	412	0	412	missense_variant	recessive	Uncertain significance	VUS	criteria provided, multiple submitters, no conflicts	Criteria_multSubmitter	NA	Symptoms and signs involving the circulatory and respiratory systems	0.000421	-0.4398	0.1247	NA	NA	NA	NA
GANAB	rs1063445	11:62632636:G:A	11	62632636	G	A	11:62400108	0.992501	0.002659314	977	4	973	missense_variant	dominant	Benign	(likely)Benign	criteria provided, single submitter	Criteria_oneSubmitter	NA	Disturbance of activity and attention	0.000844	2.4232	0.726	NA	NA	NA	NA
GANAB	rs138726440	11:62632644:T:C	11	62632644	T	C	11:62400116	0.975436	0.009562098	3513	42	3471	missense_variant	dominant	Benign	(likely)Benign	criteria provided, single submitter	Criteria_oneSubmitter	NA	Haemangioma and lymphangioma, any site (other cancers excluded from controls)	0.00175	0.7761	0.248	Somnolence, stupor and coma	0.0006332	12.678	3.71
UQCC3	rs55638384	11:62672082:G:C	11	62672082	G	C	11:62439554	0.987818	0.019336505	7104	154	6950	missense_variant	recessive	Benign	(likely)Benign	criteria provided, single submitter	Criteria_oneSubmitter	not specified	Abnormal findings on diagnostic imaging of breast	0.000259	1.9377	0.5304	NA	1.904e-05	3.394	0.794
UQCC3	rs13941	11:62672097:G:A	11	62672097	G	A	11:62439569	0.998916	0.227424412	83553	19330	64223	missense_variant	recessive	Benign	(likely)Benign	criteria provided, single submitter	Criteria_oneSubmitter	NA	Persons with potential health hazards related to communicable diseases	3.58e-05	0.1874	0.0453	Persons with potential health hazards related to communicable diseases	0.0001896	0.102	0.027
BSCL2	rs145649423	11:62690476:A:G	11	62690476	A	G	11:62457948	0.955388	0.001437173	528	0	528	missense_variant	both	Conflicting interpretations of pathogenicity	VUS	criteria provided, conflicting interpretations	Criteria_multSubmitter	NA	Low back pain	9.83e-05	0.8574	0.2201	NA	NA	NA	NA
BSCL2	rs556562410	11:62690633:GCTC:G	11	62690633	GCTC	G	11:62458105	0.886222	0.000400122	147	0	147	inframe_indel	both	Likely benign	(likely)Benign	criteria provided, single submitter	Criteria_oneSubmitter	NA	Diseases of the musculoskeletal system and connective tissue	0.000131	-0.7405	0.1936	NA	NA	NA	NA
BSCL2	rs6856	11:62690803:T:C	11	62690803	T	C	11:62458275	0.99968	0.144033011	52916	7842	45074	missense_variant	both	Benign	(likely)Benign	criteria provided, multiple submitters, no conflicts	Criteria_multSubmitter	NA	Status epilepticus	0.000305	0.3955	0.1095	Other obstructed labour	0.0003046	0.596	0.165
BSCL2	rs144245125	11:62690840:G:A	11	62690840	G	A	11:62458312	0.978145	0.001026163	377	2	375	missense_variant	both	Conflicting interpretations of pathogenicity	VUS	criteria provided, conflicting interpretations	Criteria_multSubmitter	NA	Other diseases of urinary system	3.11e-05	0.778	0.1868	NA	NA	NA	NA
NXF1	rs191516295	11:62801631:G:C	11	62801631	G	C	11:62569103	0.963243	0.001072436	394	2	392	missense_variant	unknown	Likely benign	(likely)Benign	criteria provided, single submitter	Criteria_oneSubmitter	NA	Dermatitis and eczema	0.000282	0.7329	0.2018	NA	NA	NA	NA
SLC3A2	rs116829615	11:62885478:G:T	11	62885478	G	T	11:62652950	0.985226	0.003146537	1156	6	1150	missense_variant	unknown	Likely benign	(likely)Benign	criteria provided, single submitter	Criteria_oneSubmitter	NA	Herpesviral keratitis and keratoconjunctivitis	0.000803	2.2216	0.6628	NA	0.0001626	-1.861	0.494
ATL3	rs200918566	11:63658793:C:T	11	63658793	C	T	11:63426265	0.974744	0.000876458	322	0	322	missense_variant	dominant	Likely benign	(likely)Benign	criteria provided, single submitter	Criteria_oneSubmitter	NA	conjunctival haemorrhage	0.00205	3.7761	1.2247	NA	NA	NA	NA
FLRT1	rs116999073	11:64116674:A:G	11	64116674	A	G	11:63884146	0.938022	0.000729474	268	0	268	missense_variant	unknown	Likely benign	(likely)Benign	criteria provided, single submitter	Criteria_oneSubmitter	NA	Urticaria	0.000218	1.7737	0.4798	NA	NA	NA	NA
FLRT1	rs138676741	11:64117451:C:T	11	64117451	C	T	11:63884923	0.982715	0.001458948	536	2	534	missense_variant	unknown	Likely benign	(likely)Benign	criteria provided, single submitter	Criteria_oneSubmitter	NA	Other noninflammatory disorders of cervix uteri	0.000193	3.1522	0.8456	NA	NA	NA	NA
FLRT1	rs61735088	11:64118110:C:T	11	64118110	C	T	11:63885582	0.995756	0.005065489	1861	18	1843	missense_variant	unknown	Likely benign	(likely)Benign	criteria provided, single submitter	Criteria_oneSubmitter	NA	Scleritis and episcleritis	0.000277	1.6993	0.4673	Disturbances of skin sensation	7.839e-05	10.101	2.558
FERMT3	rs149000560	11:64207494:G:A	11	64207494	G	A	11:63974966	0.993036	0.002743693	1008	2	1006	missense_variant	recessive	Conflicting interpretations of pathogenicity	VUS	criteria provided, conflicting interpretations	Criteria_multSubmitter	NA	Benign neoplasm of other and ill-defined parts of digestive system	0.000922	1.1776	0.3554	NA	NA	NA	NA
FERMT3	rs142815441	11:64207523:C:G	11	64207523	C	G	11:63974995	0.98573	0.001213975	446	0	446	missense_variant	recessive	Likely benign	(likely)Benign	criteria provided, multiple submitters, no conflicts	Criteria_multSubmitter	NA	Dislocation, sprain and strain of joints and ligaments at ankle and foot level	0.000309	1.2102	0.3355	NA	NA	NA	NA
FERMT3	rs200176196	11:64211325:G:A	11	64211325	G	A	11:63978797	0.993585	0.001701199	625	0	625	missense_variant	recessive	Uncertain significance	VUS	criteria provided, single submitter	Criteria_oneSubmitter	NA	Hypertrophic scar	0.000338	3.2971	0.9199	NA	NA	NA	NA
FERMT3	rs72920390	11:64220441:G:A	11	64220441	G	A	11:63987913	0.992169	0.003552103	1305	10	1295	missense_variant	recessive	Benign/Likely benign	(likely)Benign	criteria provided, multiple submitters, no conflicts	Criteria_multSubmitter	Leukocyte adhesion deficiency, type III	Benign neoplasm: Choroid (other cancers excluded from controls)	0.000242	2.6111	0.7114	Hereditary retinal dystrophy	0.000555	142.331	41.223
FERMT3	rs3802933	11:64220630:C:T	11	64220630	C	T	11:63988102	0.999382	0.170536327	62653	10916	51737	missense_variant	recessive	Benign	(likely)Benign	criteria provided, single submitter	Criteria_oneSubmitter	NA	Acute appendicitis, no complications	1.2e-05	0.0869	0.0198	Gonarthrosis, primary, with knee surgery	1.112e-05	0.177	0.04
VEGFB	rs200540705	11:64237625:G:A	11	64237625	G	A	11:64005097	0.995356	0.002324518	854	0	854	missense_variant	unknown	Benign	(likely)Benign	criteria provided, single submitter	Criteria_oneSubmitter	NA	Subjective visual disturbances	0.00013	1.2994	0.3396	NA	NA	NA	NA
PLCB3	rs145502455	11:64263558:G:A	11	64263558	G	A	11:64031030	0.998867	0.011361286	4174	52	4122	missense_variant	unknown	Benign	(likely)Benign	criteria provided, single submitter	Criteria_oneSubmitter	NA	Other and unspecified injuries of ankle and foot	5.13e-05	1.7284	0.4268	Redundant prepuce, phimosis and paraphimosis	0.0004922	3.344	0.96
ESRRA	rs117285599	11:64307271:C:T	11	64307271	C	T	11:64074743	0.898122	0.000315742	116	0	116	missense_variant	unknown	Benign	(likely)Benign	criteria provided, single submitter	Criteria_oneSubmitter	NA	Subacute thyroiditis	0.000264	15.1261	4.1459	NA	NA	NA	NA
NRXN2	rs148473653	11:64648884:T:C	11	64648884	T	C	11:64416356	0.983667	0.001668536	613	2	611	missense_variant	unknown	Likely benign	(likely)Benign	criteria provided, multiple submitters, no conflicts	Criteria_multSubmitter	NA	Rheumatic valve diseases	0.000609	3.9901	1.1641	NA	NA	NA	NA
NRXN2	rs200169230	11:64667526:G:A	11	64667526	G	A	11:64434998	0.82877	0.000631485	232	0	232	missense_variant	unknown	Uncertain significance	VUS	criteria provided, single submitter	Criteria_oneSubmitter	NA	Oher diseases of blood and blood-forming organs	0.000388	5.8522	1.6493	NA	NA	NA	NA
NRXN2	rs146308270	11:64685708:C:T	11	64685708	C	T	11:64453180	0.987279	0.001143206	420	4	416	missense_variant	unknown	Likely benign	(likely)Benign	criteria provided, single submitter	Criteria_oneSubmitter	not specified	Background retinopathy and retinal vascular changes	0.000753	6.9141	2.052	Depression	0	5.384	0
NRXN2	rs12273892	11:64713458:A:T	11	64713458	A	T	11:64480930	0.991175	0.217293434	79831	17348	62483	missense_variant	unknown	Likely benign	(likely)Benign	no assertion criteria provided	no_Criteria	NA	Asthma (only as main-diagnosis) (more controls excluded)	0.000336	-0.0596	0.0166	Asthma (more controls excluded)	5.156e-05	-0.087	0.021
PYGM	rs113806080	11:64750544:G:A	11	64750544	G	A	11:64518016	0.987381	0.018552593	6816	122	6694	missense_variant	recessive	Benign/Likely benign	(likely)Benign	criteria provided, multiple submitters, no conflicts	Criteria_multSubmitter	not specified	Benign neoplasm of male genital organs	0.000538	1.3986	0.4041	Other disorders of glucose regulation and pancreatic internal secretion	0.0007474	5.335	1.582
PYGM	rs139570786	11:64752486:T:C	11	64752486	T	C	11:64519958	0.992624	0.007055211	2592	18	2574	missense_variant	recessive	Conflicting interpretations of pathogenicity	VUS	criteria provided, conflicting interpretations	Criteria_multSubmitter	Glycogen storage disease, type V;not provided;not specified	Contusion of other and unspecified parts of foot	0.00123	1.509	0.4668	Acute mastoiditis	0.0006033	131.133	38.23
PYGM	rs200357590	11:64753958:C:T	11	64753958	C	T	11:64521430	0.993474	0.002139428	786	0	786	missense_variant	recessive	Conflicting interpretations of pathogenicity	VUS	criteria provided, conflicting interpretations	Criteria_multSubmitter	NA	Unknown and unspecified causes of morbidity	0.00017	2.4058	0.6398	NA	NA	NA	NA
PYGM	rs114468011	11:64755280:T:C	11	64755280	T	C	11:64522752	0.985383	0.000822019	302	0	302	missense_variant	recessive	Conflicting interpretations of pathogenicity	VUS	criteria provided, conflicting interpretations	Criteria_multSubmitter	NA	Persons encountering health services for specific procedures, not carried out	0.00234	4.8044	1.5785	NA	NA	NA	NA
PYGM	rs77656150	11:64757862:C:A	11	64757862	C	A	11:64525334	0.980131	0.00078119	287	2	285	missense_variant	recessive	Benign/Likely benign	(likely)Benign	criteria provided, multiple submitters, no conflicts	Criteria_multSubmitter	NA	Other medical care	0.000563	2.1211	0.615	NA	NA	NA	NA
MAP4K2	rs34264803	11:64796285:C:T	11	64796285	C	T	11:64563757	0.963043	0.001684867	619	6	613	missense_variant	unknown	Benign	(likely)Benign	criteria provided, single submitter	Criteria_oneSubmitter	NA	Superficial injury of neck	0.00116	6.0056	1.8492	Asthma, unspecified (mode)	5.005e-09	7.507	1.284
MAP4K2	rs115646677	11:64802074:C:A	11	64802074	C	A	11:64569546	0.959837	0.001415397	520	6	514	missense_variant	unknown	Benign	(likely)Benign	criteria provided, single submitter	Criteria_oneSubmitter	NA	Tic disorders (more controls excluded)	0.00139	8.9947	2.8147	Asthma, unspecified (mode)	5.005e-09	7.507	1.284
MEN1	rs2959656	11:64804546:T:C	11	64804546	T	C	11:64572018	0.997716	0.018332118	6735	102	6633	missense_variant	dominant	Benign	(likely)Benign	criteria provided, multiple submitters, no conflicts	Criteria_multSubmitter	NA	Thyroiditis, unspecified	4.35e-05	-1.9428	0.4752	Thyroiditis, unspecified	3.159e-05	-1.001	0.241
MEN1	rs773500082	11:64807200:T:C	11	64807200	T	C	11:64574672	0.848737	0.000470892	173	0	173	missense_variant	dominant	Uncertain significance	VUS	criteria provided, multiple submitters, no conflicts	Criteria_multSubmitter	NA	Atrial fibrillation and flutter with reimbursement	0.000525	1.9263	0.5555	NA	NA	NA	NA
MEN1	rs607969	11:64808033:C:T	11	64808033	C	T	11:64575505	0.98296	0.006192363	2275	12	2263	missense_variant	dominant	Conflicting interpretations of pathogenicity	VUS	criteria provided, conflicting interpretations	Criteria_multSubmitter	Hereditary cancer-predisposing syndrome;Multiple endocrine neoplasia;Multiple endocrine neoplasia, type 1;not provided;not specified	Asthma/COPD-related acute respiratory infections	3.54e-05	0.2406	0.0582	Adult respiratory distress syndrome	0.0005518	140.315	40.621
CAPN1	rs148743672	11:65209374:T:C	11	65209374	T	C	11:64976845	0.983976	0.001820963	669	4	665	missense_variant	recessive	Likely benign	(likely)Benign	criteria provided, single submitter	Criteria_oneSubmitter	NA	Rheumatic fever incl heart disease	0.000471	3.6324	1.0389	Adult respiratory distress syndrome	0.0002502	266.644	72.812
SCYL1	rs202155473	11:65537049:C:T	11	65537049	C	T	11:65304520	0.993707	0.029157185	10712	344	10368	missense_variant	recessive	Benign	(likely)Benign	criteria provided, single submitter	Criteria_oneSubmitter	NA	Continuous positive airway pressure	0.000468	-0.3456	0.0988	Labour and delivery complicated by umbilical cord complications	0.0001566	5.168	1.367
SCYL1	rs56076708	11:65537838:G:T	11	65537838	G	T	11:65305309	0.97489	0.001363681	501	6	495	missense_variant	recessive	Benign	(likely)Benign	criteria provided, single submitter	Criteria_oneSubmitter	NA	Suggestive for eosinophilic asthma	0.000389	2.8363	0.7996	Diseases of external ear	0.0004052	13.015	3.68
SCYL1	rs201119677	11:65538093:C:T	11	65538093	C	T	11:65305564	0.968415	0.005070933	1863	14	1849	missense_variant	recessive	Benign	(likely)Benign	criteria provided, single submitter	Criteria_oneSubmitter	NA	Malignant neoplasm of kidney, except renal pelvis (other cancers excluded from controls)	3.36e-05	1.788	0.4311	Retinoschisis and retinal cysts	0.0009637	72.553	21.98
LTBP3	rs148780991	11:65546806:G:C	11	65546806	G	C	11:65314277	0.820306	0.000522608	192	0	192	missense_variant	both	Benign	(likely)Benign	criteria provided, single submitter	Criteria_oneSubmitter	NA	Pneumoconiosis due to asbestos and other mineral fibres	0.00035	15.14	4.2348	NA	NA	NA	NA
RELA	rs61759893	11:65658293:C:T	11	65658293	C	T	11:65425764	0.968802	0.008013327	2944	22	2922	missense_variant	dominant	Benign	(likely)Benign	criteria provided, single submitter	Criteria_oneSubmitter	NA	Other disorders of bone density and structure	6.79e-06	2.712	0.6027	Disorders of iron metabolism	0.000679	114.788	33.782
RNASEH2C	rs182000627	11:65720032:C:T	11	65720032	C	T	11:65487503	0.966586	0.002966891	1090	14	1076	missense_variant	recessive	Conflicting interpretations of pathogenicity	VUS	criteria provided, conflicting interpretations	Criteria_multSubmitter	Aicardi Goutieres syndrome;Aicardi Goutieres syndrome 3	Radiation-related disorders of the skin and subcutaneous tissue	0.000523	0.7984	0.2302	Superficial injury of thorax	0.0003552	16.284	4.56
AP5B1	rs201041158	11:65779292:G:A	11	65779292	G	A	11:65546763	0.96065	0.001867236	686	6	680	missense_variant	unknown	Uncertain significance	VUS	criteria provided, single submitter	Criteria_oneSubmitter	Hereditary spastic paraplegia	Foreign body in respiratory tract	0.00232	2.5013	0.8213	Hypertensive diseases	0	2.115	0
EFEMP2	rs572394429	11:65866636:G:A	11	65866636	G	A	11:65634107	0.823129	0.000236807	87	0	87	missense_variant	recessive	Uncertain significance	VUS	criteria provided, single submitter	Criteria_oneSubmitter	NA	Dermatitis due to substances taken internally	0.000762	7.9211	2.3532	NA	NA	NA	NA
EFEMP2	rs148410446	11:65868335:T:C	11	65868335	T	C	11:65635806	0.993077	0.005054602	1857	10	1847	missense_variant	recessive	Conflicting interpretations of pathogenicity	VUS	criteria provided, conflicting interpretations	Criteria_multSubmitter	Autosomal recessive cutis laxa type 1B;Cutis laxa, recessive	Chronic crepitant synovitis/bursitis of hand and wrist/periarhritis of wrist	0.000883	3.1782	0.9558	Excessive, freguent and irrelgular menstruation	0.0001916	1.774	0.476
EFEMP2	rs2234462	11:65871247:C:T	11	65871247	C	T	11:65638718	0.986671	0.008361732	3072	22	3050	missense_variant	recessive	Conflicting interpretations of pathogenicity	VUS	criteria provided, conflicting interpretations	Criteria_multSubmitter	Autosomal recessive cutis laxa type 1B;not provided;not specified	Other diabetes, wide definition	6.32e-05	0.2465	0.0616	Abnormal findings on diagnostic imaging of breast	0.001361	65.798	20.544
EFEMP2	rs144320036	11:65871991:G:A	11	65871991	G	A	11:65639462	0.849283	0.000541662	199	0	199	missense_variant	recessive	Conflicting interpretations of pathogenicity	VUS	criteria provided, conflicting interpretations	Criteria_multSubmitter	NA	Benign lipomatous neoplasm of skin and subcutaneous tissue of trunk (other cancers excluded from controls)	0.00106	3.6129	1.104	NA	NA	NA	NA
CATSPER1	rs1203998	11:66025983:C:T	11	66025983	C	T	11:65793454	0.998308	0.316850305	116407	36880	79527	missense_variant	recessive	Likely benign	(likely)Benign	criteria provided, single submitter	Criteria_oneSubmitter	NA	Poisoning by narcotics and psychodysleptics [hallucinogens]	0.000153	-0.4497	0.1188	Hypertrophic scar	0.0005487	0.24	0.069
SF3B2	rs11554199	11:66052460:G:T	11	66052460	G	T	11:65819931	0.973613	0.002006054	737	4	733	missense_variant	unknown	Benign	(likely)Benign	criteria provided, single submitter	Criteria_oneSubmitter	NA	MS-disease / Multiple Sclerosis	1.03e-05	3.0927	0.7011	NA	NA	NA	NA
CD248	rs74818906	11:66315572:C:T	11	66315572	C	T	11:66083043	0.891342	0.001725696	634	6	628	missense_variant	unknown	Benign	(likely)Benign	criteria provided, single submitter	Criteria_oneSubmitter	NA	Nystagmus and other irregular eye movements	0.00193	7.8624	2.5362	Pyogenic arthritis	0.002167	39.081	12.745
CD248	rs150281243	11:66316120:G:A	11	66316120	G	A	11:66083591	0.984893	0.00651355	2393	12	2381	missense_variant	unknown	Likely benign	(likely)Benign	criteria provided, single submitter	Criteria_oneSubmitter	NA	Complications predominantly related to the puerperium	0.000265	0.7739	0.2122	Benign neoplasm: Rectum/anal canal icd-9	0.0004077	152.303	43.083
B4GAT1	rs531686913	11:66347394:G:A	11	66347394	G	A	11:66114865	0.97824	0.000585212	215	0	215	missense_variant	recessive	Likely benign	(likely)Benign	criteria provided, single submitter	Criteria_oneSubmitter	NA	Lesion of radial nerve	2.95e-05	10.5346	2.5217	NA	NA	NA	NA
NPAS4	rs71457718	11:66424388:C:A	11	66424388	C	A	11:66191859	0.864491	0.0007948	292	0	292	missense_variant	unknown	Benign	(likely)Benign	criteria provided, single submitter	Criteria_oneSubmitter	NA	Abnormal findings on examination of other body fluids, substances and tissues, without diagnosis	0.000856	1.1377	0.3412	NA	NA	NA	NA
BBS1	rs138744839	11:66514481:G:A	11	66514481	G	A	11:66281952	0.961619	0.000797522	293	0	293	missense_variant	recessive	Uncertain significance	VUS	criteria provided, multiple submitters, no conflicts	Criteria_multSubmitter	NA	Non-follicular lymphoma	0.000309	4.1876	1.1609	NA	NA	NA	NA
BBS1	rs2298806	11:66514624:G:A	11	66514624	G	A	11:66282095	0.999504	0.372146069	136722	51468	85254	missense_variant	recessive	Benign	(likely)Benign	criteria provided, multiple submitters, no conflicts	Criteria_multSubmitter	NA	Schizophrenia, schizotypal and delusional disorders	0.000119	-0.0977	0.0254	Inguinal hernia	3.182e-05	0.059	0.014
BBS1	rs748523268	11:66521269:G:C	11	66521269	G	C	11:66288740	0.938411	0.000928174	341	0	341	pLoF	recessive	Pathogenic/Likely pathogenic	(likely)Pathogenic	criteria provided, multiple submitters, no conflicts	Criteria_multSubmitter	NA	Traumatic subarachnoid haemorrhage	0.000619	7.1137	2.0782	NA	NA	NA	NA
BBS1	rs113624356	11:66526181:T:G	11	66526181	T	G	11:66293652	0.896868	0.000691367	254	0	254	missense_variant	recessive	Pathogenic	(likely)Pathogenic	criteria provided, multiple submitters, no conflicts	Criteria_multSubmitter	NA	Contracture of joint	0.000169	15.0591	4.0037	NA	NA	NA	NA
CTSF	rs150922871	11:66564558:G:A	11	66564558	G	A	11:66332029	0.997867	0.017940161	6591	120	6471	missense_variant	recessive	Benign	(likely)Benign	criteria provided, single submitter	Criteria_oneSubmitter	NA	Diseases of the myoneural junction and muscle	5.02e-06	0.7212	0.158	Presbycusis	1.523e-05	5.011	1.159
CTSF	rs28464796	11:66564618:G:A	11	66564618	G	A	11:66332089	0.847423	0.000647816	238	0	238	missense_variant	recessive	Benign/Likely benign	(likely)Benign	criteria provided, multiple submitters, no conflicts	Criteria_multSubmitter	NA	Other bursitis of knee	0.00109	13.2846	4.0664	NA	NA	NA	NA
CTSF	rs148611356	11:66566329:G:C	11	66566329	G	C	11:66333800	0.994208	0.001001666	368	6	362	missense_variant	recessive	Conflicting interpretations of pathogenicity	VUS	criteria provided, conflicting interpretations	Criteria_multSubmitter	Ceroid lipofuscinosis, neuronal, 13;Seizures;not provided	Bursitis of shoulder	0.000471	7.9997	2.2876	Disturbances of smell and taste	0.0002174	299.86	81.089
CTSF	rs143313688	11:66566336:G:A	11	66566336	G	A	11:66333807	0.988841	0.001842738	677	6	671	missense_variant	recessive	Conflicting interpretations of pathogenicity	VUS	criteria provided, conflicting interpretations	Criteria_multSubmitter	NA	Cardiac murmurs and other cardiac sounds	0.000284	2.218	0.611	Corneal scars and opacities	0.0006207	127.168	37.158
SPTBN2	rs35532855	11:66690210:C:T	11	66690210	C	T	11:66457681	0.995275	0.01061548	3900	62	3838	missense_variant	both	Benign/Likely benign	(likely)Benign	criteria provided, multiple submitters, no conflicts	Criteria_multSubmitter	Spinocerebellar Ataxia, Dominant;not provided	Fracture of lumbar spine and pelvis	0.00155	0.4843	0.153	Heterophoria	0.002268	7.161	2.346
SPTBN2	rs376594612	11:66699464:A:T	11	66699464	A	T	11:66466935	0.944846	0.000631485	232	0	232	missense_variant	both	Uncertain significance	VUS	criteria provided, single submitter	Criteria_oneSubmitter	NA	Other retinal disorders	0.00147	1.0569	0.3323	NA	NA	NA	NA
SPTBN2	rs139077453	11:66699511:T:C	11	66699511	T	C	11:66466982	0.927509	0.001056104	388	2	386	missense_variant	both	Conflicting interpretations of pathogenicity	VUS	criteria provided, conflicting interpretations	Criteria_multSubmitter	NA	Injury of nerves at wrist and hand level	0.000694	4.9977	1.4734	NA	NA	NA	NA
SPTBN2	rs148826890	11:66700983:C:T	11	66700983	C	T	11:66468454	0.922466	0.001325574	487	0	487	missense_variant	both	Likely benign	(likely)Benign	criteria provided, multiple submitters, no conflicts	Criteria_multSubmitter	NA	Hyperhidrosis	0.000101	6.3162	1.6243	NA	NA	NA	NA
SPTBN2	rs506028	11:66700998:A:G	11	66700998	A	G	11:66468469	0.996403	0.162705369	59776	9976	49800	missense_variant	both	Benign	(likely)Benign	criteria provided, multiple submitters, no conflicts	Criteria_multSubmitter	NA	Macular pucker	0.000713	-0.2166	0.064	DVT of lower extremities and pulmonary embolism	0.0002636	-0.154	0.042
SPTBN2	rs199968321	11:66705304:G:A	11	66705304	G	A	11:66472775	0.946777	0.001736584	638	2	636	missense_variant	both	Benign/Likely benign	(likely)Benign	criteria provided, multiple submitters, no conflicts	Criteria_multSubmitter	NA	Fracture of rib(s), sternum and thoracic spine	0.0018	1.0572	0.3387	NA	NA	NA	NA
SPTBN2	rs143155918	11:66707713:C:T	11	66707713	C	T	11:66475184	0.844537	0.000348406	128	0	128	missense_variant	both	Conflicting interpretations of pathogenicity	VUS	criteria provided, conflicting interpretations	Criteria_multSubmitter	NA	Hypertrophic cardiomyopathy	2.15e-06	20.888	4.4077	NA	NA	NA	NA
C11orf80	rs200048907	11:66842947:G:A	11	66842947	G	A	11:66610418	0.982242	0.00205777	756	10	746	missense_variant	unknown	Benign	(likely)Benign	criteria provided, single submitter	Criteria_oneSubmitter	NA	Cardiac murmurs and other cardiac sounds	0.000593	1.9499	0.5677	Corneal scars and opacities	0.0009276	90.526	27.336
GPR152	rs79423227	11:67452544:C:T	11	67452544	C	T	11:67220015	0.987647	0.017825841	6549	146	6403	missense_variant	unknown	Benign	(likely)Benign	criteria provided, single submitter	Criteria_oneSubmitter	NA	Dermatitis due to substances taken internally	0.000107	0.7493	0.1935	Atypical mycobacterium lung infection	0.000199	23.057	6.198
CABP4	rs145789542	11:67455578:G:A	11	67455578	G	A	11:67223049	0.891416	0.000587934	216	0	216	missense_variant	recessive	Uncertain significance	VUS	criteria provided, single submitter	Criteria_oneSubmitter	NA	Other and unspecified disease of Bartholin gland	0.000442	6.6282	1.8865	NA	NA	NA	NA
CABP4	rs117175952	11:67458360:G:A	11	67458360	G	A	11:67225831	0.964102	0.006723137	2470	22	2448	LC	recessive	Uncertain significance	VUS	criteria provided, single submitter	Criteria_oneSubmitter	NA	Benign neoplasm of other and unspecified endocrine glands	0.000339	1.064	0.2969	NA	0.0001538	-1.046	0.276
AIP	rs145047094	11:67483205:G:A	11	67483205	G	A	11:67250676	0.993623	0.002637539	969	2	967	missense_variant	dominant	Conflicting interpretations of pathogenicity	VUS	criteria provided, conflicting interpretations	Criteria_multSubmitter	NA	Presence of cardiac and vascular implants and grafts	0.00192	0.6136	0.1978	NA	NA	NA	NA
AIP	rs116940576	11:67483226:G:A	11	67483226	G	A	11:67250697	0.996677	0.008715581	3202	46	3156	missense_variant	dominant	Benign/Likely benign	(likely)Benign	criteria provided, multiple submitters, no conflicts	Criteria_multSubmitter	Familial Isolated Pituitary Adenomas;Hereditary cancer-predisposing syndrome	Ulcerative colitis, NAS	0.000311	0.7202	0.1997	Mental retardation	1.544e-05	14.912	3.45
AIP	rs766251663	11:67490943:CAGA:C	11	67490943	CAGA	C	11:67258414	0.896477	0.000307577	113	0	113	inframe_indel	dominant	Uncertain significance	VUS	criteria provided, single submitter	Criteria_oneSubmitter	NA	Sicca syndrome [Sjogren]	0.000171	6.9498	1.849	NA	NA	NA	NA
PITPNM1	rs144939807	11:67494940:C:T	11	67494940	C	T	11:67262411	0.975708	0.009357954	3438	30	3408	missense_variant	unknown	Benign	(likely)Benign	criteria provided, single submitter	Criteria_oneSubmitter	NA	Guillain-Barre syndrome	0.000609	2.3127	0.6748	Other nutritional anaemias	8.3e-05	101.27	25.732
PITPNM1	rs78790481	11:67497973:A:G	11	67497973	A	G	11:67265444	0.967136	0.006042658	2220	14	2206	missense_variant	unknown	Benign	(likely)Benign	criteria provided, single submitter	Criteria_oneSubmitter	NA	Granuloma annulare	3.73e-05	4.2536	1.0315	Cardiomyopathy, Hypertrophic obstructive	0.0009853	83.797	25.434
CABP2	rs149712664	11:67519792:C:A	11	67519792	C	A	11:67287263	0.994617	0.004238026	1557	6	1551	pLoF	recessive	Pathogenic/Likely pathogenic	(likely)Pathogenic	criteria provided, multiple submitters, no conflicts	Criteria_multSubmitter	NA	Injury of muscle and tendon at forearm level	0.000775	3.2529	0.9677	Other specified/unspecified hearing loss	0	73.217	0
CABP2	rs2276118	11:67521123:C:T	11	67521123	C	T	11:67288594	0.999527	0.452573301	166270	75682	90588	missense_variant	recessive	Benign	(likely)Benign	criteria provided, multiple submitters, no conflicts	Criteria_multSubmitter	NA	Use of antiglaucoma preparations and miotics	0.000131	-0.1761	0.046	Injury of muscle and tendon at hip and thigh level	0.00099	-0.128	0.039
CABP2	rs149431491	11:67522571:C:T	11	67522571	C	T	11:67290042	0.968151	0.005114484	1879	16	1863	missense_variant	recessive	Conflicting interpretations of pathogenicity	VUS	criteria provided, conflicting interpretations	Criteria_multSubmitter	not specified	Dementia in other diseases classified elsewhere	0.00118	1.633	0.5033	Perforation of tympanic membrane	0.0004131	14.786	4.187
GSTP1	rs1695	11:67585218:A:G	11	67585218	A	G	11:67352689	0.999692	0.282820887	103905	29734	74171	missense_variant	unknown	drug response	drug response	reviewed by expert panel	Criteria_multSubmitter	NA	Diffuse brain injury	0.00149	0.2273	0.0716	Polyarteritis nodosa and related conditions	0.001146	0.571	0.176
NDUFV1	rs201289242	11:67610465:C:T	11	67610465	C	T	11:67377936	0.986789	0.005209751	1914	22	1892	missense_variant	recessive	Likely pathogenic	(likely)Pathogenic	criteria provided, single submitter	Criteria_oneSubmitter	not provided	Asthma (mode)	0.000753	-0.3141	0.0932	Thyrotoxicosis with diffuse goitr	0.001426	8.182	2.565
UNC93B1	rs535779712	11:67991616:G:T	11	67991616	G	T	11:67759087	0.971113	0.002700143	992	4	988	missense_variant	unknown	Likely benign	(likely)Benign	criteria provided, single submitter	Criteria_oneSubmitter	NA	Injury of muscle and tendon at ankle and foot level	0.000615	4.1316	1.2064	Benign neoplasm: Connective and other soft tissue of head, face and neck	0.0003222	228.557	63.545
[truncated: 2,150,909 more chars]
